# *GALC* variants affect glucocerebrosidase to galactosylceramidase activity ratio

**DOI:** 10.64898/2026.10.05.26364651

**Authors:** Amirhossein Rajabi Vajargah, Konstantin Senkevich, Zhao Zhang, Lang Liu, Saeid Amiri, Morvarid Ghamgosar Shahkhali, Meron Teferra, Camille Lacarriere-Keita, Pablo Sardi, Ming Sum Ruby Chiang, Cheryl Waters, Adil Harroud, Roy N. Alcalay, Thomas M Durcan, Edward A Fon, Ziv Gan-Or

**Affiliations:** Department of Neurology and Neurosurgery, McGill University, Montreal, QC, Canada; The Neuro (Montreal Neurological Institute-Hospital), Montreal, QC, Canada; Department of Human Genetics, McGill University, Montreal, QC, Canada; Quantitative Life Sciences, McGill University, Montreal, QC, Canada; Department of Specialized Medicine, Division of Medical Genetics, McGill University Health Centre, Montreal, Quebec, Canada; Department of Neurology, College of Physicians and Surgeons, Columbia University Medical Center, NY, USA; Gray Faculty of Medical & Health Sciences, Tel Aviv University, Tel Aviv, Israel; The Movement Disorders Institute, Department of Neurology, Sheba Medical Center, Tel Hashomer, Israel; Early Drug Discovery Unit (EDDU), Montreal Neurological Institute-Hospital (The Neuro), Montreal, QC, Canada; Rare and Neurologic Diseases Therapeutic Area, Sanofi, Framingham, MA 01701, USA; Victor Phillip Dahdaleh Institute of Genomic Medicine, McGill University, Montréal, QC, Canada; Center for Molecular Medicine, Department of Clinical Neuroscience, Karolinska Institutet, Stockholm, Sweden

**Author notes:** **Correspondence:** Ziv Gan-Or, The Neuro (Montreal Neurological Institute-Hospital) 1033 Pine Avenue, West, Ludmer Pavilion, room 312 Montreal, QC, H3A 1A1.

## Abstract

**Objective:** Genes within the lysosomal glycosphingolipid pathway, including *GBA1* and *GALC*, are important genetic risk factors in Parkinson’s disease (PD). We hypothesized that PD risk relates not only to individual enzyme effects but also to coordination between glucocerebrosidase (GCase) and galactosylceramidase (GalCase) activities, and examined how genetic variants influence their activity ratio.

**Methods:** We studied 1,290 individuals from the Parkinson’s Precision Medicine Initiative and Columbia University cohorts with genetic and dried-blood-spot enzymatic data. Genome-wide association analyses of the glucocerebrosidase/galactosylceramidase activity ratio were performed in the combined cohort, by sex, and per cohort, followed by meta-analysis. For lead variants, Pearson correlations between enzyme activities were compared across genotypes, and genotype-by-GCase interactions were tested.

**Results:** The *GALC* locus was associated with glucocerebrosidase/galactosylceramidase activity ratio in the combined cohort (rs365448; beta=-1.90; P=5.91e-115), replicated across cohorts and meta-analysis (beta = −1.66, P=6.33e-191), and in linkage disequilibrium with the PD GWAS index variant rs979812. This association remained significant in both sexes. Correlation between glucocerebrosidase and galactosylceramidase activities differed by rs979812 genotype (TT r=0.33 versus GG r=0.13; P=0.01), with a significant genotype-by-GCase interaction (P=3.05e-5). Among 134 PD loci examined, ten showed nominal association with the ratio-GWAS, including *GBA1*, where risk-variant carriers showed a similar pattern, yet not statistically significant.

**Interpretation:** *GALC* variants influence the balance between glucocerebrosidase and galactosylceramidase activity, and this relationship may differ by genotype at PD-associated variants. These findings suggest PD risk at lysosomal glycosphingolipid genes may partly reflect altered coordination between pathway enzymes rather than isolated single-enzyme effects, warranting functional validation.

## Supplementary Tables for "*GALC* variants affect glucocerebrosidase to galactosylceramidase activity ratio"

### Sheet: Table S1
Table S1: SNPs apart from GALC locus passing genome-wide significance in the ratio-GWAS meta-analysis.
SNP	A1	A2	Beta	SE	P-value
chr4:98543415	T	C	-0.462	0.0805	9.42e-09
chr8:79382361	T	C	0.903	0.161	2.12e-08
chr16:83980877	C	G	-0.681	0.123	3.19e-08
chr5:38610254	T	C	0.879	0.159	3.42e-08
chr5:38611122	A	G	-0.867	0.157	3.62e-08

### Sheet: Table S2
Table S2: Result of ratio-GWAS for the PD loci from the latest GWAS
SNP	CHR	BP	A1	A2	BETA	SE	P	DIRECTION
chr14:87997920	14	87997920	t	g	-1.1781	0.0725	2.65e-59	--
chr4:76252761	4	76252761	a	c	-0.317	0.1019	0.00186	--
chr1:155236246	1	155236246	a	g	-1.1861	0.3884	0.002259	--
chr6:13664623	6	13664623	a	g	0.2477	0.0825	0.002678	++
chr1:171747480	1	171747480	t	tagag	-0.212	0.0816	0.009359	--
chr6:132828914	6	132828914	a	g	-0.7208	0.2838	0.01109	--
chr4:950422	4	950422	a	c	-0.3152	0.1317	0.01672	--
chr15:50701476	15	50701476	t	taaaa	-0.2413	0.1025	0.0186	--
chr8:109633256	8	109633256	c	g	-0.199	0.0938	0.03377	--
chr3:7024398	3	7024398	a	g	0.5331	0.2532	0.03527	++
chr1:155236376	1	155236376	t	c	-0.5816	0.288	0.04346	--
chr6:111836412	6	111836412	t	c	0.2192	0.1111	0.04849	++
chr17:42628829	17	42628829	t	c	-0.1767	0.091	0.05221	--
chr17:44352876	17	44352876	t	c	-0.1626	0.0847	0.05505	--
chr13:109782884	13	109782884	t	c	-0.1516	0.0826	0.06645	+-
chr2:69465874	2	69465874	t	c	0.1442	0.0793	0.0689	++
chr8:129873161	8	129873161	t	c	0.1382	0.0789	0.07987	++
chr15:88973692	15	88973692	a	g	0.1502	0.0863	0.08194	++
chr3:151946018	3	151946018	g	gagaatttc	-0.1722	0.0996	0.08388	--
chr4:89837794	4	89837794	a	g	0.1339	0.0778	0.08524	++
chr6:20023315	6	20023315	t	ta	-0.1375	0.0817	0.09231	--
chr11:133930880	11	133930880	a	g	-0.1373	0.0822	0.09495	--
chr17:50146710	17	50146710	t	c	-0.1895	0.1135	0.09498	--
chr7:158605408	7	158605408	a	g	-0.1254	0.0794	0.1142	--
chr8:22672162	8	22672162	c	g	0.1332	0.0855	0.1191	++
chr4:76278760	4	76278760	a	g	-0.1283	0.0842	0.1276	--
chr21:45161847	21	45161847	a	c	-0.2413	0.1646	0.1426	+-
chr17:16091574	17	16091574	t	c	0.1161	0.0795	0.1443	++
chr10:119856143	10	119856143	a	acc	0.1418	0.0976	0.1462	++
chr12:40320097	12	40320097	t	c	-0.3805	0.2654	0.1517	--
chr4:18000605	4	18000605	a	atc	-0.1499	0.1056	0.1559	--
chr10:15507549	10	15507549	a	c	-0.1235	0.0874	0.1577	+-
chr3:155551064	3	155551064	a	g	0.1537	0.1107	0.1649	++
chr2:168129365	2	168129365	a	g	-0.1083	0.0812	0.1824	--
chr17:81996668	17	81996668	a	t	-0.1036	0.0794	0.1918	--
chr12:40006146	12	40006146	a	t	0.2437	0.1878	0.1945	++
chr6:29015989	6	29015989	a	g	-0.2438	0.1913	0.2025	--
chr7:95711872	7	95711872	a	c	-0.1008	0.0803	0.2096	--
chr16:1666009	16	1666009	a	c	-0.0997	0.0796	0.2105	--
chr17:78425279	17	78425279	t	tttatc	0.12	0.0973	0.2176	++
chr11:113721110	11	113721110	a	g	0.0984	0.0812	0.2259	-+
chr4:15735725	4	15735725	a	g	0.0946	0.0787	0.2296	+-
chr17:17813217	17	17813217	a	g	0.0943	0.0793	0.2343	++
chr3:17710565	3	17710565	a	g	0.4421	0.3766	0.2404	++
chr3:121842918	3	121842918	t	c	-0.0979	0.0841	0.2441	--
chr2:134834675	2	134834675	t	c	-0.095	0.0822	0.2475	--
chr3:161328149	3	161328149	a	t	-0.0948	0.0825	0.2506	-+
chr4:89704960	4	89704960	a	g	-0.0884	0.0811	0.2757	--
chr16:31038712	16	31038712	t	c	-0.0927	0.0867	0.2845	-+
chr17:7237287	17	7237287	a	g	0.0849	0.08	0.2884	++
chr12:46022785	12	46022785	t	c	0.0824	0.0802	0.3038	++
chr1:161000299	1	161000299	t	c	-1.0267	1.0033	0.3061	?-
chr1:161067049	1	161067049	c	g	1.0267	1.0033	0.3061	?+
chr2:31572741	2	31572741	a	c	-0.0833	0.0815	0.3064	--
chr9:34154849	9	34154849	a	t	-0.0915	0.0895	0.3066	--
chr2:157798690	2	157798690	a	g	0.1029	0.102	0.3131	-+
chr17:62016181	17	62016181	a	c	0.0847	0.0846	0.3164	++
chr20:3172857	20	3172857	a	g	-0.081	0.0816	0.3208	--
chr8:16840070	8	16840070	t	g	0.0887	0.09	0.3245	+-
chr4:940049	4	940049	a	c	-0.2563	0.2644	0.3324	--
chr3:18247575	3	18247575	a	c	0.2127	0.2226	0.3394	++
chr21:37519947	21	37519947	a	g	-0.0848	0.0896	0.3443	--
chr12:71785666	12	71785666	t	c	-0.3719	0.396	0.3476	?-
chr12:40340400	12	40340400	a	g	0.2833	0.3082	0.3581	++
chr8:1761106	8	1761106	a	g	0.0773	0.0858	0.3675	++
chr10:102415138	10	102415138	a	g	-0.1137	0.1265	0.3689	--
chr13:97227087	13	97227087	t	c	-0.0765	0.0852	0.3689	--
chr17:4932600	17	4932600	t	c	-0.1042	0.1164	0.3707	+-
chr18:34050285	18	34050285	g	ga	-0.087	0.0974	0.372	--
chr15:61701503	15	61701503	a	g	0.0736	0.0866	0.3954	-+
chr7:23076996	7	23076996	a	g	-0.0667	0.0793	0.4005	-+
chr5:124872055	5	124872055	a	t	-0.0658	0.0787	0.4033	--
chr12:107466794	12	107466794	a	g	0.0809	0.097	0.4044	++
chr15:64604181	15	64604181	a	c	0.3264	0.3947	0.4083	+?
chr14:100746019	14	100746019	caaaacaa	c	-0.1628	0.1979	0.4105	-?
chr2:168260515	2	168260515	t	g	-0.0848	0.1114	0.4469	--
chr4:169711869	4	169711869	a	t	0.0644	0.0851	0.4492	+-
chr2:32623787	2	32623787	t	g	0.0641	0.0852	0.4519	++
chr5:76303383	5	76303383	t	c	-0.1016	0.1366	0.4572	-+
chr20:31805133	20	31805133	a	atgc	-0.0647	0.0893	0.4691	--
chr3:151990484	3	151990484	cgaaa	c	0.0705	0.0989	0.4757	++
chr1:226731418	1	226731418	a	g	-0.0638	0.0914	0.4852	--
chr2:95326214	2	95326214	t	c	-0.0581	0.0858	0.4984	--
chr19:32563836	19	32563836	a	g	0.2152	0.3197	0.5009	++
chr12:40220632	12	40220632	t	c	0.0758	0.1151	0.5102	-+
chr5:138443292	5	138443292	a	c	-0.0523	0.0796	0.5111	--
chr12:49549339	12	49549339	a	g	0.0647	0.1024	0.5276	-+
chr20:6005604	20	6005604	a	acaat	-0.0677	0.1075	0.5291	--
chr2:17966582	2	17966582	a	t	-0.0863	0.1425	0.5448	-+
chr16:28893412	16	28893412	caaaaag	c	0.052	0.086	0.545	+-
chr8:11853604	8	11853604	ct	c	0.0496	0.0843	0.5567	-+
chr16:52939375	16	52939375	a	g	-0.055	0.0973	0.572	+-
chr12:906303	12	906303	c	g	-0.0585	0.1036	0.5727	+-
chr19:18482743	19	18482743	t	c	-0.0473	0.0857	0.5807	-+
chr6:27287064	6	27287064	a	t	-0.0436	0.081	0.5904	+-
chr19:49145273	19	49145273	a	g	-0.0423	0.0788	0.5913	+-
chr13:49341314	13	49341314	t	c	0.0425	0.0808	0.599	++
chr2:147901026	2	147901026	a	g	0.0489	0.0934	0.6007	++
chr10:119651405	10	119651405	t	c	-0.1553	0.3094	0.6156	--
chr5:80530472	5	80530472	a	t	0.0878	0.1762	0.6184	-+
chr3:28658687	3	28658687	a	g	-0.0373	0.0817	0.6482	+-
chr1:112106855	1	112106855	a	g	-0.0377	0.0831	0.6501	--
chr5:60842132	5	60842132	a	g	-0.0544	0.1252	0.6636	-+
chr17:46239844	17	46239844	a	c	-0.0611	0.1485	0.6807	-?
chr1:232508908	1	232508908	a	g	0.0456	0.1119	0.6839	++
chr21:40577012	21	40577012	t	c	-0.0307	0.0781	0.6946	-+
chr3:151405709	3	151405709	t	c	0.0332	0.0859	0.6991	-+
chr20:50535462	20	50535462	t	c	0.06	0.159	0.7059	+-
chr10:102875346	10	102875346	a	g	0.0347	0.093	0.7087	++
chr3:58410136	3	58410136	a	g	-0.0298	0.0808	0.7125	--
chr14:54881109	14	54881109	a	g	-0.0296	0.0806	0.7136	+-
chr1:161419856	1	161419856	a	g	0.0419	0.118	0.7227	++
chr16:52610012	16	52610012	t	c	0.0275	0.0812	0.7344	+-
chr12:100991017	12	100991017	a	g	-0.0264	0.0797	0.7409	--
chr2:61536072	2	61536072	t	c	-0.0283	0.0888	0.7503	+-
chr7:100492237	7	100492237	t	c	0.0299	0.1017	0.7685	++
chr12:122842051	12	122842051	t	g	-0.0236	0.0821	0.7739	-+
chr11:83789062	11	83789062	a	g	0.0234	0.0826	0.7767	+-
chr12:109586736	12	109586736	a	g	-0.025	0.089	0.7789	--
chr6:27224312	6	27224312	t	c	0.0226	0.0878	0.7969	++
chr2:160967491	2	160967491	c	g	-0.0242	0.098	0.8052	+-
chr12:40179612	12	40179612	a	g	-0.0537	0.2193	0.8064	+-
chr6:69763057	6	69763057	a	at	-0.0191	0.0785	0.8075	--
chr1:205770138	1	205770138	t	c	0.0186	0.0819	0.8205	++
chr9:17701891	9	17701891	c	g	-0.0192	0.0921	0.8347	-+
chr6:32603345	6	32603345	t	c	-0.0222	0.1102	0.8408	-+
chr8:8457501	8	8457501	ccagagaggct	c	0.0159	0.0836	0.8495	-+
chr17:68281293	17	68281293	t	g	0.0177	0.0958	0.8533	+-
chr17:47535476	17	47535476	a	g	-0.0206	0.1155	0.8582	-+
chr9:17580618	9	17580618	a	t	-0.015	0.0883	0.865	-+
chr19:2353152	19	2353152	a	c	-0.0168	0.1002	0.8667	+-
chr17:44402945	17	44402945	a	g	-0.0254	0.155	0.87	-+
chr1:243546888	1	243546888	t	c	-0.016	0.1	0.8733	+-
chr17:31296270	17	31296270	t	c	0.0187	0.1293	0.8852	+-
chr2:23718478	2	23718478	t	c	-0.0109	0.0787	0.8902	+-
chr10:119670121	10	119670121	t	c	-0.0124	0.097	0.8981	+-
chr21:44366954	21	44366954	t	g	-0.0609	0.48	0.8991	+-
chr16:50811622	16	50811622	t	g	0.0093	0.0787	0.9056	+-
chr14:37749513	14	37749513	a	aatt	0.0102	0.0862	0.9061	-+
chr18:43093415	18	43093415	a	g	-0.0097	0.0826	0.9068	+-
chr3:39481512	3	39481512	t	c	0.0099	0.0901	0.9129	+-
chr16:19266171	16	19266171	a	t	-0.0079	0.0778	0.9188	+-
chr5:1431099	5	1431099	t	c	0.0097	0.0976	0.9211	-+
chr4:113447909	4	113447909	t	c	-0.009	0.1092	0.9345	+-
chr21:42221495	21	42221495	a	g	0.0096	0.1369	0.9439	-+
chr2:101170053	2	101170053	a	g	-0.0068	0.0996	0.9456	-+
chr3:183028420	3	183028420	t	c	0.0054	0.1023	0.9582	+-
chr4:2934914	4	2934914	t	g	-0.0054	0.1042	0.9591	+-
chr1:52724687	1	52724687	t	g	-0.0022	0.0767	0.9767	+-
chr17:61779284	17	61779284	a	g	0.0026	0.0935	0.9777	-+
chr3:179199217	3	179199217	a	g	-0.0019	0.0968	0.984	+-
chr17:7594953	17	7594953	a	g	-0.0013	0.1276	0.9918	+-
chr6:71778059	6	71778059	t	c	-0.0007	0.0853	0.9938	-+
chr4:169996341	4	169996341	a	c	0.0007	0.1483	0.9961	-+
chr1:161327996	1	161327996	a	g	0.001	0.2804	0.9973	-+
chr4:958159	4	958159	t	c	-0.0003	0.0924	0.9973	-+

### Sheet: Table S3
Table S3: Pearson's correlation for the PD GWAS loci that pass nominal significance
SNP	genotype	N	r	p	CI_low	CI_high
chr1:155236246_A	0	1266	0.218653	3.61629e-15	0.165553	0.270488
chr1:155236246_A	1	24	0.312478	0.137115	-0.104032	0.635738
chr1:155236376_T	0	1248	0.21422	2.02346e-14	0.160639	0.266542
chr1:155236376_T	1	42	0.310417	0.0454191	0.00716169	0.561385
chr1:171747480_T	0	173	0.107352	0.159778	-0.0425298	0.252508
chr1:171747480_T	1	548	0.260592	5.8764e-10	0.180779	0.336996
chr1:171747480_T	2	569	0.202631	1.09632e-06	0.122473	0.280162
chr3:7024398_A	0	1223	0.227693	7.58412e-16	0.173858	0.280172
chr3:7024398_A	1	66	-0.00893666	0.943226	-0.250428	0.233601
chr4:950422_A	0	13	0.324016	0.280133	-0.276296	0.742453
chr4:950422_A	1	207	0.193514	0.00520955	0.0586931	0.321403
chr4:950422_A	2	1070	0.219903	3.48965e-13	0.162109	0.276193
chr4:76252761_C	0	53	0.349524	0.0103065	0.0874964	0.566316
chr4:76252761_C	1	395	0.194295	0.000101741	0.0974933	0.287455
chr4:76252761_C	2	842	0.220378	1.0136e-10	0.155125	0.283716
chr6:13664623_G	0	187	0.175138	0.0165086	0.0324602	0.31082
chr6:13664623_G	1	608	0.228425	1.22434e-08	0.151664	0.302447
chr6:13664623_G	2	495	0.219224	8.43025e-07	0.133674	0.301531
chr6:111836412_T	0	48	0.348342	0.0152539	0.07126	0.575514
chr6:111836412_T	1	335	0.160096	0.00330063	0.0538659	0.262743
chr6:111836412_T	2	907	0.230716	2.00896e-12	0.168146	0.291434
chr6:132828914_G	0	1242	0.222241	2.307e-15	0.168702	0.274472
chr6:132828914_G	1	48	0.0698347	0.637175	-0.218638	0.347082
chr8:109633256_C	0	84	0.261792	0.0161494	0.0502147	0.45088
chr8:109633256_C	1	472	0.272552	1.74437e-09	0.186893	0.354098
chr8:109633256_C	2	734	0.167663	4.94684e-06	0.0964685	0.237151
chr15:50701476_TAAAA	0	47	0.308769	0.0347109	0.0237039	0.547399
chr15:50701476_TAAAA	1	368	0.251722	1.00113e-06	0.153439	0.345072
chr15:50701476_TAAAA	2	875	0.196204	4.84324e-09	0.13164	0.25911

### Sheet: Table S4
Table S4: SNPs that pass genome-wide significance in the combined cohort GWAS.
X.CHROM	POS	ID	REF	ALT	A1	TEST	OBS_CT	BETA	SE	T_STAT	P
14	87945151	chr14:87945151	G	A	A	ADD	1290	1.89764	0.0749638	25.314	5.91188e-115
14	87931449	chr14:87931449	G	A	A	ADD	1290	1.89708	0.0750768	25.2685	1.27576e-114
14	87932217	chr14:87932217	A	G	G	ADD	1290	1.89708	0.0750768	25.2685	1.27576e-114
14	87933279	chr14:87933279	T	C	C	ADD	1290	1.89708	0.0750768	25.2685	1.27576e-114
14	87934009	chr14:87934009	C	T	T	ADD	1290	1.89708	0.0750768	25.2685	1.27576e-114
14	87934106	chr14:87934106	G	A	A	ADD	1290	1.89708	0.0750768	25.2685	1.27576e-114
14	87935099	chr14:87935099	G	A	A	ADD	1290	1.89708	0.0750768	25.2685	1.27576e-114
14	87935568	chr14:87935568	C	A	A	ADD	1290	1.89708	0.0750768	25.2685	1.27576e-114
14	87935649	chr14:87935649	C	T	T	ADD	1290	1.89708	0.0750768	25.2685	1.27576e-114
14	87937082	chr14:87937082	T	C	C	ADD	1290	1.89708	0.0750768	25.2685	1.27576e-114
14	87938579	chr14:87938579	G	A	A	ADD	1290	1.89708	0.0750768	25.2685	1.27576e-114
14	87939149	chr14:87939149	G	A	A	ADD	1290	1.89708	0.0750768	25.2685	1.27576e-114
14	87940661	chr14:87940661	A	G	G	ADD	1290	1.89708	0.0750768	25.2685	1.27576e-114
14	87941544	chr14:87941544	A	G	G	ADD	1290	1.89708	0.0750768	25.2685	1.27576e-114
14	87943551	chr14:87943551	G	A	A	ADD	1290	1.89708	0.0750768	25.2685	1.27576e-114
14	87943905	chr14:87943905	A	T	T	ADD	1290	1.89708	0.0750768	25.2685	1.27576e-114
14	87944951	chr14:87944951	A	G	G	ADD	1290	1.89708	0.0750768	25.2685	1.27576e-114
14	87945493	chr14:87945493	G	A	A	ADD	1290	1.89708	0.0750768	25.2685	1.27576e-114
14	87946297	chr14:87946297	A	C	C	ADD	1290	1.89708	0.0750768	25.2685	1.27576e-114
14	87946838	chr14:87946838	T	C	C	ADD	1290	1.89708	0.0750768	25.2685	1.27576e-114
14	87943904	chr14:87943904	G	T	T	ADD	1290	1.89498	0.0750572	25.2472	1.82844e-114
14	87931833	chr14:87931833	G	A	A	ADD	1290	1.89275	0.0750624	25.2156	3.11307e-114
14	87938710	chr14:87938710	A	C	C	ADD	1290	1.89692	0.0752315	25.2145	3.17499e-114
14	87941720	chr14:87941720	T	C	C	ADD	1290	1.89692	0.0752315	25.2145	3.17499e-114
14	87945029	chr14:87945029	A	G	G	ADD	1290	1.89692	0.0752315	25.2145	3.17499e-114
14	87943304	chr14:87943304	T	C	C	ADD	1290	1.89535	0.0751929	25.2065	3.63327e-114
14	87930014	chr14:87930014	A	T	T	ADD	1290	1.89352	0.0751497	25.1966	4.29457e-114
14	87928587	chr14:87928587	T	G	G	ADD	1290	1.89097	0.0750862	25.1839	5.3159e-114
14	87928792	chr14:87928792	G	T	T	ADD	1290	1.89097	0.0750862	25.1839	5.3159e-114
14	87929801	chr14:87929801	T	C	C	ADD	1290	1.89097	0.0750862	25.1839	5.3159e-114
14	87929986	chr14:87929986	T	A	A	ADD	1290	1.89097	0.0750862	25.1839	5.3159e-114
14	87932014	chr14:87932014	A	G	G	ADD	1290	1.89027	0.0751351	25.1582	8.20124e-114
14	87925030	chr14:87925030	T	G	G	ADD	1290	1.88916	0.0751346	25.1437	1.04793e-113
14	87926149	chr14:87926149	G	C	C	ADD	1290	1.88916	0.0751346	25.1437	1.04793e-113
14	87926201	chr14:87926201	T	C	C	ADD	1290	1.88916	0.0751346	25.1437	1.04793e-113
14	87926439	chr14:87926439	C	T	T	ADD	1290	1.88916	0.0751346	25.1437	1.04793e-113
14	87926718	chr14:87926718	A	C	C	ADD	1290	1.88916	0.0751346	25.1437	1.04793e-113
14	87927179	chr14:87927179	C	T	T	ADD	1290	1.88916	0.0751346	25.1437	1.04793e-113
14	87927574	chr14:87927574	A	C	C	ADD	1290	1.88916	0.0751346	25.1437	1.04793e-113
14	87930020	chr14:87930020	C	CA	CA	ADD	1290	1.89246	0.0752759	25.1403	1.10843e-113
14	87930925	chr14:87930925	T	C	C	ADD	1290	1.88953	0.0752229	25.1191	1.58479e-113
14	87931471	chr14:87931471	A	G	G	ADD	1290	1.89041	0.0752602	25.1183	1.60618e-113
14	87931603	chr14:87931603	G	A	A	ADD	1290	1.89041	0.0752602	25.1183	1.60618e-113
14	87932362	chr14:87932362	T	C	C	ADD	1290	1.89041	0.0752602	25.1183	1.60618e-113
14	87932903	chr14:87932903	T	A	A	ADD	1290	1.89041	0.0752602	25.1183	1.60618e-113
14	87933543	chr14:87933543	T	TATC	TATC	ADD	1290	1.89041	0.0752602	25.1183	1.60618e-113
14	87934142	chr14:87934142	G	A	A	ADD	1290	1.89041	0.0752602	25.1183	1.60618e-113
14	87935985	chr14:87935985	G	A	A	ADD	1290	1.89041	0.0752602	25.1183	1.60618e-113
14	87936326	chr14:87936326	G	A	A	ADD	1290	1.89041	0.0752602	25.1183	1.60618e-113
14	87945966	chr14:87945966	A	G	G	ADD	1290	1.89041	0.0752602	25.1183	1.60618e-113
14	87927949	chr14:87927949	C	CA	CA	ADD	1290	1.89071	0.0752723	25.1183	1.60638e-113
14	87928284	chr14:87928284	C	T	T	ADD	1290	1.88523	0.0751305	25.0927	2.47261e-113
14	87937423	chr14:87937423	C	T	T	ADD	1290	1.89044	0.0753396	25.0922	2.49464e-113
14	87927402	chr14:87927402	T	C	C	ADD	1290	1.88744	0.0752506	25.0821	2.9588e-113
14	87928124	chr14:87928124	T	TA	TA	ADD	1290	1.88744	0.0752506	25.0821	2.9588e-113
14	87926789	chr14:87926789	A	AAGAT	AAGAT	ADD	1290	1.88834	0.0753346	25.066	3.87909e-113
14	87931979	chr14:87931979	G	A	A	ADD	1290	1.8894	0.0753838	25.0638	4.02732e-113
14	87933144	chr14:87933144	C	A	A	ADD	1290	1.8894	0.0753838	25.0638	4.02732e-113
14	87933457	chr14:87933457	T	C	C	ADD	1290	1.8894	0.0753838	25.0638	4.02732e-113
14	87935364	chr14:87935364	C	T	T	ADD	1290	1.8894	0.0753838	25.0638	4.02732e-113
14	87936477	chr14:87936477	T	A	A	ADD	1290	1.8894	0.0753838	25.0638	4.02732e-113
14	87941573	chr14:87941573	A	G	G	ADD	1290	1.8894	0.0753838	25.0638	4.02732e-113
14	87943390	chr14:87943390	A	G	G	ADD	1290	1.8894	0.0753838	25.0638	4.02732e-113
14	87943597	chr14:87943597	T	C	C	ADD	1290	1.8894	0.0753838	25.0638	4.02732e-113
14	87945007	chr14:87945007	A	C	C	ADD	1290	1.8894	0.0753838	25.0638	4.02732e-113
14	87947029	chr14:87947029	T	C	C	ADD	1290	1.8894	0.0753838	25.0638	4.02732e-113
14	87947089	chr14:87947089	C	T	T	ADD	1290	1.8894	0.0753838	25.0638	4.02732e-113
14	87939776	chr14:87939776	T	C	C	ADD	1290	1.88994	0.0754475	25.0498	5.09486e-113
14	87939783	chr14:87939783	C	G	G	ADD	1290	1.88994	0.0754475	25.0498	5.09486e-113
14	87928829	chr14:87928829	G	A	A	ADD	1290	1.88425	0.0752683	25.0338	6.66981e-113
14	87931022	chr14:87931022	G	C	C	ADD	1290	1.88425	0.0752683	25.0338	6.66981e-113
14	87943183	chr14:87943183	T	G	G	ADD	1290	1.88564	0.0753372	25.0294	7.1884e-113
14	87948856	chr14:87948856	G	C	C	ADD	1290	1.88903	0.0755763	24.995	1.28048e-112
14	87928942	chr14:87928942	A	T	T	ADD	1290	1.88324	0.0753916	24.9794	1.66498e-112
14	87929630	chr14:87929630	T	TA	TA	ADD	1290	1.88324	0.0753916	24.9794	1.66498e-112
14	87929737	chr14:87929737	T	C	C	ADD	1290	1.88324	0.0753916	24.9794	1.66498e-112
14	87927161	chr14:87927161	C	T	T	ADD	1290	1.86365	0.0752983	24.7503	7.81302e-111
14	87941976	chr14:87941976	C	CA	CA	ADD	1290	1.87363	0.0758005	24.7179	1.34428e-110
14	87949078	chr14:87949078	T	C	C	ADD	1290	1.86139	0.0759792	24.4987	5.26643e-109
14	87972104	chr14:87972104	C	G	G	ADD	1290	1.8414	0.0768334	23.9662	3.71286e-105
14	87951477	chr14:87951477	A	T	T	ADD	1290	1.81206	0.0766834	23.6304	9.5494e-103
14	87957776	chr14:87957776	T	C	C	ADD	1290	1.81206	0.0766834	23.6304	9.5494e-103
14	87967316	chr14:87967316	T	C	C	ADD	1290	1.81181	0.0767265	23.6139	1.25283e-102
14	87955584	chr14:87955584	A	AG	AG	ADD	1290	1.81055	0.0769798	23.5199	5.88989e-102
14	87949686	chr14:87949686	A	G	G	ADD	1290	1.8054	0.077359	23.338	1.16893e-100
14	87948531	chr14:87948531	C	T	T	ADD	1290	-1.71737	0.0828203	-20.7361	1.40025e-82
14	87947867	chr14:87947867	G	A	A	ADD	1290	1.69441	0.0817377	20.7299	1.54275e-82
14	87929883	chr14:87929883	CA	C	C	ADD	1290	1.69267	0.0816629	20.7275	1.60006e-82
14	87943883	chr14:87943883	G	C	C	ADD	1290	-1.69007	0.0828262	-20.405	2.3677e-80
14	87940455	chr14:87940455	C	T	T	ADD	1290	1.66426	0.0820235	20.2901	1.39186e-79
14	88087008	chr14:88087008	A	G	G	ADD	1290	1.62078	0.0799344	20.2764	1.71728e-79
14	88087524	chr14:88087524	G	A	A	ADD	1290	1.62078	0.0799344	20.2764	1.71728e-79
14	87935560	chr14:87935560	C	A	A	ADD	1290	-1.67807	0.0828246	-20.2605	2.19248e-79
14	87946165	chr14:87946165	T	C	C	ADD	1290	-1.67867	0.0830741	-20.2069	5.00043e-79
14	87938362	chr14:87938362	A	G	G	ADD	1290	-1.65785	0.082413	-20.1164	2.0041e-78
14	87944090	chr14:87944090	G	A	A	ADD	1290	-1.67255	0.0831475	-20.1155	2.03148e-78
14	87944467	chr14:87944467	A	C	C	ADD	1290	-1.67255	0.0831475	-20.1155	2.03148e-78
14	87973379	chr14:87973379	TTATATA	T	T	ADD	1290	-1.67932	0.0836362	-20.0788	3.56203e-78
14	87938038	chr14:87938038	T	C	C	ADD	1290	-1.66669	0.0830702	-20.0636	4.49674e-78
14	87978538	chr14:87978538	A	C	C	ADD	1290	-1.67415	0.0834486	-20.0621	4.60355e-78
14	87983503	chr14:87983503	G	C	C	ADD	1290	-1.67415	0.0834486	-20.0621	4.60355e-78
14	87984907	chr14:87984907	A	G	G	ADD	1290	-1.67415	0.0834486	-20.0621	4.60355e-78
14	87979072	chr14:87979072	G	A	A	ADD	1290	-1.67405	0.0835154	-20.0448	5.99756e-78
14	87963950	chr14:87963950	G	A	A	ADD	1290	-1.68061	0.083936	-20.0225	8.42724e-78
14	87957931	chr14:87957931	T	A	A	ADD	1290	-1.67674	0.0838545	-19.9958	1.26853e-77
14	87959663	chr14:87959663	T	C	C	ADD	1290	-1.67674	0.0838545	-19.9958	1.26853e-77
14	87960731	chr14:87960731	A	G	G	ADD	1290	-1.67674	0.0838545	-19.9958	1.26853e-77
14	87967790	chr14:87967790	C	T	T	ADD	1290	-1.67066	0.0838176	-19.9321	3.35133e-77
14	87925421	chr14:87925421	A	G	G	ADD	1290	-1.65747	0.0832511	-19.9093	4.74582e-77
14	87939555	chr14:87939555	T	C	C	ADD	1290	-1.65116	0.0832969	-19.8226	1.77512e-76
14	87949673	chr14:87949673	G	A	A	ADD	1290	-1.66001	0.0839511	-19.7735	3.74405e-76
14	87988566	chr14:87988566	A	G	G	ADD	1290	1.62515	0.0823872	19.7258	7.72564e-76
14	87924989	chr14:87924989	G	A	A	ADD	1290	-1.64923	0.083705	-19.7029	1.0923e-75
14	87987489	chr14:87987489	T	C	C	ADD	1290	-1.65512	0.0841075	-19.6786	1.57979e-75
14	87924772	chr14:87924772	C	T	T	ADD	1290	-1.64678	0.0837424	-19.6648	1.94725e-75
14	87989442	chr14:87989442	C	G	G	ADD	1290	-1.6491	0.083945	-19.645	2.62488e-75
14	87959810	chr14:87959810	T	C	C	ADD	1290	1.62039	0.082506	19.6396	2.84992e-75
14	87965554	chr14:87965554	C	T	T	ADD	1290	-1.64084	0.0843437	-19.4543	4.67356e-74
14	87966598	chr14:87966598	A	G	G	ADD	1290	-1.64084	0.0843437	-19.4543	4.67356e-74
14	87977321	chr14:87977321	A	G	G	ADD	1290	-1.64084	0.0843437	-19.4543	4.67356e-74
14	87953030	chr14:87953030	T	C	C	ADD	1290	-1.63991	0.0843972	-19.4308	6.65166e-74
14	87962689	chr14:87962689	T	C	C	ADD	1290	-1.63706	0.08426	-19.4287	6.86769e-74
14	87962960	chr14:87962960	C	T	T	ADD	1290	-1.63706	0.08426	-19.4287	6.86769e-74
14	87980343	chr14:87980343	T	C	C	ADD	1290	-1.63706	0.08426	-19.4287	6.86769e-74
14	87986842	chr14:87986842	A	G	G	ADD	1290	-1.63706	0.08426	-19.4287	6.86769e-74
14	87988347	chr14:87988347	C	T	T	ADD	1290	-1.63706	0.08426	-19.4287	6.86769e-74
14	87952659	chr14:87952659	A	T	T	ADD	1290	-1.63254	0.0846597	-19.2836	6.06997e-73
14	87986934	chr14:87986934	T	G	G	ADD	1290	-1.62873	0.0845744	-19.258	8.89746e-73
14	87995305	chr14:87995305	AT	A	A	ADD	1290	-1.62469	0.0844632	-19.2355	1.24611e-72
14	87996675	chr14:87996675	T	A	A	ADD	1290	-1.62469	0.0844632	-19.2355	1.24611e-72
14	87998536	chr14:87998536	G	T	T	ADD	1290	-1.62469	0.0844632	-19.2355	1.24611e-72
14	88001411	chr14:88001411	C	T	T	ADD	1290	-1.62469	0.0844632	-19.2355	1.24611e-72
14	88003705	chr14:88003705	G	T	T	ADD	1290	-1.62469	0.0844632	-19.2355	1.24611e-72
14	88012710	chr14:88012710	A	T	T	ADD	1290	-1.62469	0.0844632	-19.2355	1.24611e-72
14	88012882	chr14:88012882	A	G	G	ADD	1290	-1.62469	0.0844632	-19.2355	1.24611e-72
14	88016233	chr14:88016233	C	A	A	ADD	1290	-1.62265	0.0844423	-19.2161	1.66534e-72
14	88019710	chr14:88019710	G	A	A	ADD	1290	-1.62265	0.0844423	-19.2161	1.66534e-72
14	88023286	chr14:88023286	A	G	G	ADD	1290	-1.62265	0.0844423	-19.2161	1.66534e-72
14	88021580	chr14:88021580	TGG	T	T	ADD	1290	-1.62464	0.0845518	-19.2147	1.70132e-72
14	88021583	chr14:88021583	C	T	T	ADD	1290	-1.62464	0.0845518	-19.2147	1.70132e-72
14	88009577	chr14:88009577	A	G	G	ADD	1290	1.53261	0.0825795	18.5592	2.80011e-68
14	88072154	chr14:88072154	G	T	T	ADD	1290	1.58333	0.0872808	18.1406	1.24674e-65
14	88073425	chr14:88073425	G	A	A	ADD	1290	1.58333	0.0872808	18.1406	1.24674e-65
14	88072713	chr14:88072713	A	G	G	ADD	1290	1.58029	0.0874955	18.0614	3.9178e-65
14	88071591	chr14:88071591	G	C	C	ADD	1290	1.57393	0.0872445	18.0405	5.30134e-65
14	88071137	chr14:88071137	A	C	C	ADD	1290	1.56953	0.0873985	17.9583	1.73225e-64
14	88054358	chr14:88054358	G	T	T	ADD	1290	-1.37735	0.0829308	-16.6084	3.01654e-56
14	88043911	chr14:88043911	C	T	T	ADD	1290	-1.39198	0.0839799	-16.5751	4.75671e-56
14	88056168	chr14:88056168	G	T	T	ADD	1290	-1.37598	0.0830162	-16.5748	4.78058e-56
14	88083819	chr14:88083819	A	G	G	ADD	1290	-1.37416	0.0829719	-16.5618	5.71326e-56
14	88079489	chr14:88079489	G	T	T	ADD	1290	-1.39037	0.0840281	-16.5464	7.04525e-56
14	88090181	chr14:88090181	G	T	T	ADD	1290	-1.38413	0.0836535	-16.546	7.08716e-56
14	88066890	chr14:88066890	A	G	G	ADD	1290	-1.38905	0.0840455	-16.5274	9.14421e-56
14	88068896	chr14:88068896	T	C	C	ADD	1290	-1.38905	0.0840455	-16.5274	9.14421e-56
14	88062566	chr14:88062566	T	C	C	ADD	1290	-1.38794	0.0840292	-16.5173	1.04902e-55
14	88089207	chr14:88089207	AG	A	A	ADD	1290	-1.3869	0.0840509	-16.5007	1.3168e-55
14	88062947	chr14:88062947	A	C	C	ADD	1290	-1.38686	0.0841246	-16.4857	1.61471e-55
14	88072341	chr14:88072341	C	T	T	ADD	1290	-1.37989	0.0837982	-16.4668	2.09151e-55
14	88066059	chr14:88066059	G	A	A	ADD	1290	-1.38123	0.083892	-16.4644	2.16116e-55
14	88083455	chr14:88083455	G	T	T	ADD	1290	-1.38488	0.0842249	-16.4427	2.90585e-55
14	88089100	chr14:88089100	G	C	C	ADD	1290	-1.37716	0.0837617	-16.4414	2.95422e-55
14	88075377	chr14:88075377	C	CT	CT	ADD	1290	-1.37507	0.0837036	-16.4278	3.55751e-55
14	88086065	chr14:88086065	A	G	G	ADD	1290	-1.37855	0.0843371	-16.3457	1.08656e-54
14	88064693	chr14:88064693	C	T	T	ADD	1290	-1.35396	0.0829399	-16.3246	1.44703e-54
14	88130677	chr14:88130677	C	T	T	ADD	1290	1.28759	0.0829528	15.522	6.46453e-50
14	88145708	chr14:88145708	T	C	C	ADD	1290	1.28283	0.0828155	15.4903	9.80022e-50
14	88155416	chr14:88155416	T	C	C	ADD	1290	1.27992	0.0826458	15.4868	1.02565e-49
14	88152558	chr14:88152558	T	C	C	ADD	1290	1.28181	0.0827702	15.4863	1.03196e-49
14	88137497	chr14:88137497	C	T	T	ADD	1290	1.28458	0.0830564	15.4663	1.34083e-49
14	88133542	chr14:88133542	G	A	A	ADD	1290	1.28548	0.0831404	15.4616	1.42604e-49
14	88128167	chr14:88128167	C	A	A	ADD	1290	1.28422	0.0830719	15.4591	1.47361e-49
14	88003870	chr14:88003870	A	T	T	ADD	1290	-1.32836	0.0864045	-15.3738	4.49092e-49
14	88150899	chr14:88150899	T	C	C	ADD	1290	1.26679	0.0827823	15.3027	1.1325e-48
14	88019433	chr14:88019433	C	G	G	ADD	1290	-1.31491	0.0859679	-15.2953	1.24625e-48
14	88019795	chr14:88019795	GA	G	G	ADD	1290	-1.31491	0.0859679	-15.2953	1.24625e-48
14	88021226	chr14:88021226	G	C	C	ADD	1290	-1.31491	0.0859679	-15.2953	1.24625e-48
14	88120823	chr14:88120823	T	C	C	ADD	1290	1.27385	0.0835538	15.2459	2.36617e-48
14	87997920	chr14:87997920	G	T	T	ADD	1290	-1.28864	0.0863595	-14.9219	1.52802e-46
14	87999401	chr14:87999401	A	C	C	ADD	1290	-1.28864	0.0863595	-14.9219	1.52802e-46
14	88006268	chr14:88006268	C	T	T	ADD	1290	-1.28864	0.0863595	-14.9219	1.52802e-46
14	87999742	chr14:87999742	T	A	A	ADD	1290	-1.27949	0.0863195	-14.8227	5.40382e-46
14	87999809	chr14:87999809	T	G	G	ADD	1290	-1.27949	0.0863195	-14.8227	5.40382e-46
14	87999813	chr14:87999813	C	T	T	ADD	1290	-1.27949	0.0863195	-14.8227	5.40382e-46
14	87999527	chr14:87999527	A	C	C	ADD	1290	-1.27843	0.0862707	-14.8189	5.67254e-46
14	87999515	chr14:87999515	CAT	C	C	ADD	1290	-1.2787	0.0863716	-14.8046	6.7992e-46
14	88088057	chr14:88088057	C	T	T	ADD	1290	1.56533	0.107066	14.6202	7.00067e-45
14	88088265	chr14:88088265	C	T	T	ADD	1290	1.56533	0.107066	14.6202	7.00067e-45
14	87990215	chr14:87990215	C	A	A	ADD	1290	2.13679	0.147822	14.4552	5.53806e-44
14	87991058	chr14:87991058	A	C	C	ADD	1290	2.13679	0.147822	14.4552	5.53806e-44
14	87998543	chr14:87998543	C	G	G	ADD	1290	2.15161	0.14899	14.4414	6.5805e-44
14	88000797	chr14:88000797	G	T	T	ADD	1290	2.15161	0.14899	14.4414	6.5805e-44
14	88001228	chr14:88001228	G	A	A	ADD	1290	2.15161	0.14899	14.4414	6.5805e-44
14	88004797	chr14:88004797	T	C	C	ADD	1290	2.15161	0.14899	14.4414	6.5805e-44
14	88006251	chr14:88006251	C	T	T	ADD	1290	2.15161	0.14899	14.4414	6.5805e-44
14	88009660	chr14:88009660	C	T	T	ADD	1290	2.15161	0.14899	14.4414	6.5805e-44
14	88112935	chr14:88112935	G	A	A	ADD	1290	-1.24106	0.0863036	-14.3802	1.41023e-43
14	88116461	chr14:88116461	CAT	C	C	ADD	1290	-1.23675	0.0860755	-14.3682	1.63664e-43
14	88009435	chr14:88009435	TTACTCTGCTAG	T	T	ADD	1290	2.15451	0.150061	14.3575	1.86824e-43
14	88114365	chr14:88114365	G	A	A	ADD	1290	-1.23628	0.0863148	-14.3229	2.87066e-43
14	88127935	chr14:88127935	C	T	T	ADD	1290	-1.2313	0.0863048	-14.2669	5.74729e-43
14	88129529	chr14:88129529	A	G	G	ADD	1290	-1.2313	0.0863048	-14.2669	5.74729e-43
14	88129542	chr14:88129542	G	A	A	ADD	1290	-1.2313	0.0863048	-14.2669	5.74729e-43
14	88116572	chr14:88116572	A	G	G	ADD	1290	-1.24122	0.0870251	-14.2628	6.04744e-43
14	88137158	chr14:88137158	C	T	T	ADD	1290	-1.23192	0.0865381	-14.2356	8.46011e-43
14	88108817	chr14:88108817	G	A	A	ADD	1290	-1.23873	0.0870659	-14.2275	9.34727e-43
14	88138171	chr14:88138171	T	C	C	ADD	1290	-1.22971	0.0864516	-14.2242	9.73826e-43
14	87902394	chr14:87902394	C	T	T	ADD	1290	-1.34578	0.0946772	-14.2144	1.09951e-42
14	88143234	chr14:88143234	C	T	T	ADD	1290	-1.23446	0.086933	-14.2002	1.31051e-42
14	88146073	chr14:88146073	C	T	T	ADD	1290	-1.22341	0.0862621	-14.1824	1.63042e-42
14	88137515	chr14:88137515	C	T	T	ADD	1290	-1.2361	0.0871594	-14.182	1.63838e-42
14	88140649	chr14:88140649	A	G	G	ADD	1290	-1.22783	0.0865803	-14.1814	1.65032e-42
14	87914914	chr14:87914914	A	G	G	ADD	1290	-1.34629	0.0950065	-14.1706	1.88716e-42
14	87915962	chr14:87915962	G	T	T	ADD	1290	-1.34629	0.0950065	-14.1706	1.88716e-42
14	87913749	chr14:87913749	G	A	A	ADD	1290	-1.34746	0.0952071	-14.1529	2.34511e-42
14	88136460	chr14:88136460	G	C	C	ADD	1290	-1.23188	0.0871447	-14.136	2.88625e-42
14	88030463	chr14:88030463	T	C	C	ADD	1290	2.32954	0.164865	14.13	3.10882e-42
14	88156023	chr14:88156023	C	A	A	ADD	1290	-1.21973	0.0863537	-14.1249	3.3097e-42
14	87923196	chr14:87923196	A	G	G	ADD	1290	-1.32143	0.0936448	-14.1111	3.91719e-42
14	88094882	chr14:88094882	C	T	T	ADD	1290	-1.22056	0.0866284	-14.0896	5.10364e-42
14	88150378	chr14:88150378	T	A	A	ADD	1290	-1.21639	0.0863767	-14.0824	5.57102e-42
14	88036479	chr14:88036479	T	C	C	ADD	1290	2.31818	0.164667	14.078	5.88288e-42
14	88148197	chr14:88148197	G	A	A	ADD	1290	-1.21657	0.0864674	-14.0697	6.51088e-42
14	87985994	chr14:87985994	G	C	C	ADD	1290	2.12527	0.151198	14.0562	7.6759e-42
14	88011538	chr14:88011538	A	C	C	ADD	1290	2.12984	0.151696	14.0402	9.33992e-42
14	88012483	chr14:88012483	T	C	C	ADD	1290	2.12984	0.151696	14.0402	9.33992e-42
14	88143900	chr14:88143900	T	C	C	ADD	1290	-1.22146	0.087044	-14.0327	1.02416e-41
14	88100236	chr14:88100236	T	C	C	ADD	1290	-1.2139	0.0866035	-14.0167	1.24461e-41
14	88144172	chr14:88144172	C	T	T	ADD	1290	-1.21918	0.0870177	-14.0107	1.33874e-41
14	88164468	chr14:88164468	G	A	A	ADD	1290	-1.22085	0.0871575	-14.0074	1.3945e-41
14	88022477	chr14:88022477	T	C	C	ADD	1290	2.12097	0.151567	13.9936	1.65077e-41
14	87899558	chr14:87899558	A	G	G	ADD	1290	-1.30668	0.0942215	-13.8681	7.58541e-41
14	87978408	chr14:87978408	G	A	A	ADD	1290	1.9823	0.143252	13.8379	1.09446e-40
14	87984057	chr14:87984057	G	A	A	ADD	1290	1.9823	0.143252	13.8379	1.09446e-40
14	88040520	chr14:88040520	C	A	A	ADD	1290	2.28846	0.165417	13.8345	1.14009e-40
14	87979228	chr14:87979228	T	C	C	ADD	1290	1.97179	0.143104	13.7788	2.23519e-40
14	87902543	chr14:87902543	C	T	T	ADD	1290	-1.27736	0.0931908	-13.707	5.30505e-40
14	87975339	chr14:87975339	A	C	C	ADD	1290	1.24195	0.0906502	13.7005	5.73218e-40
14	88061026	chr14:88061026	G	A	A	ADD	1290	1.87367	0.137185	13.658	9.54687e-40
14	87976159	chr14:87976159	A	T	T	ADD	1290	1.23001	0.090371	13.6107	1.68181e-39
14	87986097	chr14:87986097	A	G	G	ADD	1290	1.23055	0.0904303	13.6077	1.74276e-39
14	87978177	chr14:87978177	G	A	A	ADD	1290	1.23007	0.0903958	13.6076	1.74539e-39
14	87980532	chr14:87980532	C	A	A	ADD	1290	1.23007	0.0903958	13.6076	1.74539e-39
14	87984943	chr14:87984943	CCT	C	C	ADD	1290	1.23007	0.0903958	13.6076	1.74539e-39
14	88060375	chr14:88060375	G	T	T	ADD	1290	1.86696	0.137231	13.6045	1.8112e-39
14	88064309	chr14:88064309	A	G	G	ADD	1290	1.86696	0.137231	13.6045	1.8112e-39
14	88071866	chr14:88071866	A	G	G	ADD	1290	1.86696	0.137231	13.6045	1.8112e-39
14	88075759	chr14:88075759	T	C	C	ADD	1290	1.86696	0.137231	13.6045	1.8112e-39
14	87959953	chr14:87959953	T	C	C	ADD	1290	1.9648	0.145572	13.4971	6.51072e-39
14	87972415	chr14:87972415	T	G	G	ADD	1290	1.96447	0.145549	13.497	6.51951e-39
14	88166639	chr14:88166639	T	G	G	ADD	1290	-1.18596	0.0880877	-13.4634	9.70913e-39
14	88046949	chr14:88046949	T	C	C	ADD	1290	1.16405	0.0868544	13.4023	2.0021e-38
14	87972158	chr14:87972158	A	AT	AT	ADD	1290	1.94708	0.145481	13.3838	2.4915e-38
14	87901936	chr14:87901936	G	C	C	ADD	1290	-1.23223	0.092604	-13.3064	6.19752e-38
14	88169072	chr14:88169072	T	C	C	ADD	1290	-1.17584	0.0884971	-13.2868	7.80322e-38
14	88088862	chr14:88088862	T	C	C	ADD	1290	1.83456	0.138157	13.2788	8.57452e-38
14	88053892	chr14:88053892	C	T	T	ADD	1290	1.14329	0.0862963	13.2484	1.22442e-37
14	88080668	chr14:88080668	A	T	T	ADD	1290	1.82795	0.138206	13.2262	1.58681e-37
14	88080959	chr14:88080959	C	T	T	ADD	1290	1.82795	0.138206	13.2262	1.58681e-37
14	88081184	chr14:88081184	C	T	T	ADD	1290	1.82795	0.138206	13.2262	1.58681e-37
14	88081268	chr14:88081268	CA	C	C	ADD	1290	1.82795	0.138206	13.2262	1.58681e-37
14	88086802	chr14:88086802	G	A	A	ADD	1290	1.82795	0.138206	13.2262	1.58681e-37
14	87982978	chr14:87982978	A	G	G	ADD	1290	2.13472	0.161776	13.1955	2.27233e-37
14	87996644	chr14:87996644	C	T	T	ADD	1290	2.14549	0.16263	13.1924	2.35616e-37
14	88046780	chr14:88046780	A	C	C	ADD	1290	1.13806	0.0864292	13.1675	3.15156e-37
14	87951173	chr14:87951173	T	C	C	ADD	1290	1.92466	0.146256	13.1595	3.46086e-37
14	88048396	chr14:88048396	C	T	T	ADD	1290	1.13571	0.0865112	13.1278	5.00262e-37
14	88049605	chr14:88049605	A	G	G	ADD	1290	1.13571	0.0865112	13.1278	5.00262e-37
14	88051816	chr14:88051816	C	T	T	ADD	1290	1.13571	0.0865112	13.1278	5.00262e-37
14	88053948	chr14:88053948	T	A	A	ADD	1290	1.13571	0.0865112	13.1278	5.00262e-37
14	88055659	chr14:88055659	T	C	C	ADD	1290	1.13571	0.0865112	13.1278	5.00262e-37
14	88057138	chr14:88057138	G	C	C	ADD	1290	1.13359	0.0864562	13.1118	6.03245e-37
14	88059851	chr14:88059851	G	A	A	ADD	1290	1.13359	0.0864562	13.1118	6.03245e-37
14	88046027	chr14:88046027	G	C	C	ADD	1290	1.13216	0.0863959	13.1043	6.57717e-37
14	88046110	chr14:88046110	C	T	T	ADD	1290	1.13216	0.0863959	13.1043	6.57717e-37
14	88046138	chr14:88046138	C	CA	CA	ADD	1290	1.13216	0.0863959	13.1043	6.57717e-37
14	88046417	chr14:88046417	T	C	C	ADD	1290	1.12997	0.086344	13.0868	8.06086e-37
14	88051504	chr14:88051504	GT	G	G	ADD	1290	1.12212	0.0863437	12.996	2.30662e-36
14	88062720	chr14:88062720	G	A	A	ADD	1290	1.12929	0.0873132	12.9338	4.72374e-36
14	88085743	chr14:88085743	G	C	C	ADD	1290	1.31045	0.101525	12.9077	6.3753e-36
14	87913534	chr14:87913534	T	A	A	ADD	1290	-1.31352	0.103761	-12.6591	1.08678e-34
14	88001529	chr14:88001529	T	C	C	ADD	1290	1.14405	0.0906654	12.6183	1.72237e-34
14	87937999	chr14:87937999	A	G	G	ADD	1290	2.10744	0.16841	12.5137	5.59092e-34
14	87923997	chr14:87923997	C	T	T	ADD	1290	1.09574	0.0887397	12.3478	3.56491e-33
14	88138911	chr14:88138911	A	C	C	ADD	1290	1.37497	0.115653	11.8888	5.41164e-31
14	87938347	chr14:87938347	C	T	T	ADD	1290	1.13839	0.0964926	11.7977	1.44093e-30
14	87938371	chr14:87938371	G	C	C	ADD	1290	1.13839	0.0964926	11.7977	1.44093e-30
14	88122609	chr14:88122609	T	C	C	ADD	1290	1.3624	0.116336	11.7109	3.64328e-30
14	88085967	chr14:88085967	A	G	G	ADD	1290	1.15223	0.0984799	11.7001	4.08494e-30
14	87929756	chr14:87929756	A	G	G	ADD	1290	1.12342	0.0966935	11.6184	9.72975e-30
14	88096638	chr14:88096638	T	C	C	ADD	1290	1.34592	0.115942	11.6086	1.07965e-29
14	88159899	chr14:88159899	G	A	A	ADD	1290	1.33836	0.115583	11.5792	1.47253e-29
14	88160320	chr14:88160320	G	A	A	ADD	1290	1.33836	0.115583	11.5792	1.47253e-29
14	88158602	chr14:88158602	A	G	G	ADD	1290	1.33477	0.115528	11.5536	1.92903e-29
14	88159261	chr14:88159261	T	C	C	ADD	1290	1.3343	0.115575	11.5449	2.11352e-29
14	88093271	chr14:88093271	G	A	A	ADD	1290	1.3304	0.115875	11.4814	4.12085e-29
14	88118267	chr14:88118267	G	T	T	ADD	1290	1.3253	0.115589	11.4657	4.86001e-29
14	88118863	chr14:88118863	G	A	A	ADD	1290	1.3253	0.115589	11.4657	4.86001e-29
14	88092593	chr14:88092593	C	T	T	ADD	1290	1.25374	0.114063	10.9916	6.42078e-27
14	88165977	chr14:88165977	T	C	C	ADD	1290	-0.951106	0.0899362	-10.5753	4.07043e-25
14	87973029	chr14:87973029	CAA	C	C	ADD	1290	1.02374	0.0968937	10.5656	4.47689e-25
14	87977508	chr14:87977508	T	C	C	ADD	1290	1.02185	0.0972509	10.5074	7.91409e-25
14	87987080	chr14:87987080	A	G	G	ADD	1290	1.01791	0.0970095	10.4929	9.11885e-25
14	87974321	chr14:87974321	T	C	C	ADD	1290	1.01787	0.0970339	10.4898	9.39298e-25
14	87962200	chr14:87962200	C	T	T	ADD	1290	1.02378	0.0976413	10.4851	9.83173e-25
14	87979960	chr14:87979960	C	T	T	ADD	1290	1.02378	0.0976413	10.4851	9.83173e-25
14	88105906	chr14:88105906	G	A	A	ADD	1290	1.57646	0.150872	10.449	1.39667e-24
14	88092291	chr14:88092291	A	G	G	ADD	1290	1.5716	0.150413	10.4486	1.40308e-24
14	88129578	chr14:88129578	A	T	T	ADD	1290	1.55716	0.149267	10.432	1.64796e-24
14	88132587	chr14:88132587	A	G	G	ADD	1290	1.55716	0.149267	10.432	1.64796e-24
14	88131699	chr14:88131699	G	C	C	ADD	1290	1.6335	0.156811	10.417	1.90603e-24
14	88122891	chr14:88122891	C	T	T	ADD	1290	1.54022	0.148156	10.3959	2.33731e-24
14	88108766	chr14:88108766	GAA	G	G	ADD	1290	1.56168	0.150452	10.3799	2.73005e-24
14	87981301	chr14:87981301	CAG	C	C	ADD	1290	1.00892	0.0972504	10.3744	2.87782e-24
14	88101926	chr14:88101926	G	A	A	ADD	1290	1.56309	0.150757	10.3682	3.05417e-24
14	88101523	chr14:88101523	G	T	T	ADD	1290	1.55864	0.150449	10.3599	3.30899e-24
14	88093648	chr14:88093648	C	T	T	ADD	1290	1.55904	0.150542	10.3562	3.42983e-24
14	88094011	chr14:88094011	T	G	G	ADD	1290	1.55904	0.150542	10.3562	3.42983e-24
14	88094405	chr14:88094405	G	A	A	ADD	1290	1.55904	0.150542	10.3562	3.42983e-24
14	88094762	chr14:88094762	G	A	A	ADD	1290	1.55904	0.150542	10.3562	3.42983e-24
14	88095132	chr14:88095132	C	G	G	ADD	1290	1.55904	0.150542	10.3562	3.42983e-24
14	88095688	chr14:88095688	G	C	C	ADD	1290	1.55904	0.150542	10.3562	3.42983e-24
14	88096962	chr14:88096962	T	C	C	ADD	1290	1.55904	0.150542	10.3562	3.42983e-24
14	88098758	chr14:88098758	C	T	T	ADD	1290	1.55904	0.150542	10.3562	3.42983e-24
14	88100413	chr14:88100413	G	T	T	ADD	1290	1.55904	0.150542	10.3562	3.42983e-24
14	88101511	chr14:88101511	A	G	G	ADD	1290	1.55904	0.150542	10.3562	3.42983e-24
14	88105589	chr14:88105589	T	C	C	ADD	1290	1.54889	0.150276	10.3069	5.51146e-24
14	87997226	chr14:87997226	C	T	T	ADD	1290	0.997498	0.0971918	10.2632	8.38365e-24
14	88003442	chr14:88003442	G	C	C	ADD	1290	0.997498	0.0971918	10.2632	8.38365e-24
14	88003485	chr14:88003485	T	G	G	ADD	1290	0.997498	0.0971918	10.2632	8.38365e-24
14	88005218	chr14:88005218	C	T	T	ADD	1290	0.997498	0.0971918	10.2632	8.38365e-24
14	88009257	chr14:88009257	G	A	A	ADD	1290	0.997498	0.0971918	10.2632	8.38365e-24
14	87994904	chr14:87994904	G	C	C	ADD	1290	0.992247	0.0967652	10.2542	9.13815e-24
14	88008047	chr14:88008047	A	G	G	ADD	1290	0.992247	0.0967652	10.2542	9.13815e-24
14	88011069	chr14:88011069	T	C	C	ADD	1290	0.992247	0.0967652	10.2542	9.13815e-24
14	88023871	chr14:88023871	C	T	T	ADD	1290	0.99319	0.096966	10.2427	1.02018e-23
14	88001898	chr14:88001898	CT	C	C	ADD	1290	0.990259	0.0970102	10.2078	1.42308e-23
14	88008478	chr14:88008478	G	A	A	ADD	1290	0.990259	0.0970102	10.2078	1.42308e-23
14	88013267	chr14:88013267	G	A	A	ADD	1290	0.991715	0.0972197	10.2008	1.52133e-23
14	88022522	chr14:88022522	T	G	G	ADD	1290	0.991625	0.0972452	10.1972	1.57444e-23
14	88014907	chr14:88014907	C	T	T	ADD	1290	0.990138	0.0972405	10.1824	1.81255e-23
14	88034573	chr14:88034573	C	T	T	ADD	1290	1.05186	0.103382	10.1745	1.95352e-23
14	88165132	chr14:88165132	CA	C	C	ADD	1290	1.49159	0.147673	10.1007	3.93141e-23
14	88164530	chr14:88164530	A	T	T	ADD	1290	1.48395	0.147474	10.0624	5.63872e-23
14	87924010	chr14:87924010	G	A	A	ADD	1290	0.982686	0.0978237	10.0455	6.61287e-23
14	88006328	chr14:88006328	G	A	A	ADD	1290	0.965153	0.0963722	10.0148	8.81678e-23
14	88028231	chr14:88028231	G	A	A	ADD	1290	1.03069	0.103109	9.99606	1.05138e-22
14	88166851	chr14:88166851	A	G	G	ADD	1290	1.42162	0.144451	9.84154	4.42598e-22
14	87905950	chr14:87905950	C	G	G	ADD	1290	-0.874838	0.0903618	-9.6815	1.92286e-21
14	88084433	chr14:88084433	C	G	G	ADD	1290	1.03165	0.111104	9.28548	6.67535e-20
14	88084580	chr14:88084580	A	G	G	ADD	1290	1.03165	0.111104	9.28548	6.67535e-20
14	88084632	chr14:88084632	G	C	C	ADD	1290	1.03165	0.111104	9.28548	6.67535e-20
14	88085248	chr14:88085248	GT	G	G	ADD	1290	1.03165	0.111104	9.28548	6.67535e-20
14	88050993	chr14:88050993	C	T	T	ADD	1290	1.01615	0.111274	9.13199	2.55149e-19
14	88051489	chr14:88051489	A	AT	AT	ADD	1290	1.01615	0.111274	9.13199	2.55149e-19
14	88051600	chr14:88051600	T	C	C	ADD	1290	1.01615	0.111274	9.13199	2.55149e-19
14	88053262	chr14:88053262	C	A	A	ADD	1290	1.01615	0.111274	9.13199	2.55149e-19
14	88056993	chr14:88056993	T	G	G	ADD	1290	1.01615	0.111274	9.13199	2.55149e-19
14	88059770	chr14:88059770	A	G	G	ADD	1290	1.01615	0.111274	9.13199	2.55149e-19
14	88059828	chr14:88059828	C	T	T	ADD	1290	1.01615	0.111274	9.13199	2.55149e-19
14	88077653	chr14:88077653	C	T	T	ADD	1290	1.01307	0.111572	9.08003	4.00003e-19
14	88078202	chr14:88078202	C	T	T	ADD	1290	1.01307	0.111572	9.08003	4.00003e-19
14	88079131	chr14:88079131	A	G	G	ADD	1290	1.01307	0.111572	9.08003	4.00003e-19
14	88080126	chr14:88080126	T	C	C	ADD	1290	1.01307	0.111572	9.08003	4.00003e-19
14	88080381	chr14:88080381	G	A	A	ADD	1290	1.01307	0.111572	9.08003	4.00003e-19
14	88085048	chr14:88085048	G	A	A	ADD	1290	1.01307	0.111572	9.08003	4.00003e-19
14	88087009	chr14:88087009	G	A	A	ADD	1290	1.01307	0.111572	9.08003	4.00003e-19
14	88089912	chr14:88089912	C	T	T	ADD	1290	1.01307	0.111572	9.08003	4.00003e-19
14	88062229	chr14:88062229	A	C	C	ADD	1290	1.00896	0.111578	9.04263	5.5206e-19
14	88062456	chr14:88062456	C	T	T	ADD	1290	1.00896	0.111578	9.04263	5.5206e-19
14	88064830	chr14:88064830	A	C	C	ADD	1290	1.00896	0.111578	9.04263	5.5206e-19
14	88066797	chr14:88066797	C	T	T	ADD	1290	1.00896	0.111578	9.04263	5.5206e-19
14	88069792	chr14:88069792	C	T	T	ADD	1290	1.00896	0.111578	9.04263	5.5206e-19
14	88070056	chr14:88070056	G	A	A	ADD	1290	1.00896	0.111578	9.04263	5.5206e-19
14	88071064	chr14:88071064	C	T	T	ADD	1290	1.00896	0.111578	9.04263	5.5206e-19
14	87898621	chr14:87898621	G	A	A	ADD	1290	0.797982	0.0884698	9.01981	6.71639e-19
14	88062532	chr14:88062532	C	A	A	ADD	1290	1.00048	0.111309	8.9883	8.79846e-19
14	88062707	chr14:88062707	T	A	A	ADD	1290	1.00048	0.111309	8.9883	8.79846e-19
14	88062945	chr14:88062945	T	C	C	ADD	1290	1.00048	0.111309	8.9883	8.79846e-19
14	88062779	chr14:88062779	G	T	T	ADD	1290	0.994248	0.111027	8.95498	1.16967e-18
14	88048089	chr14:88048089	A	G	G	ADD	1290	0.830291	0.0938428	8.84768	2.90721e-18
14	88088911	chr14:88088911	T	A	A	ADD	1290	0.97569	0.110763	8.8088	4.03403e-18
14	88089373	chr14:88089373	G	A	A	ADD	1290	0.97569	0.110763	8.8088	4.03403e-18
14	88063974	chr14:88063974	C	T	T	ADD	1290	0.825174	0.0939431	8.78376	4.97816e-18
14	88076002	chr14:88076002	C	G	G	ADD	1290	0.918605	0.106743	8.6058	2.18661e-17
14	88173844	chr14:88173844	T	C	C	ADD	1290	-0.78577	0.0916869	-8.57014	2.93202e-17
14	88076298	chr14:88076298	G	C	C	ADD	1290	0.912819	0.106776	8.5489	3.49034e-17
14	88173156	chr14:88173156	C	T	T	ADD	1290	-0.782345	0.091591	-8.54172	3.70157e-17
14	88171843	chr14:88171843	A	T	T	ADD	1290	-0.783576	0.0918012	-8.53558	3.89258e-17
14	87895093	chr14:87895093	C	T	T	ADD	1290	0.76849	0.0909943	8.44548	8.10978e-17
14	88065182	chr14:88065182	T	C	C	ADD	1290	0.872501	0.107	8.15419	8.3057e-16
14	88094393	chr14:88094393	A	G	G	ADD	1290	0.801078	0.0991891	8.07628	1.52896e-15
14	87899975	chr14:87899975	T	C	C	ADD	1290	0.715501	0.0887019	8.06635	1.65191e-15
14	88064971	chr14:88064971	C	G	G	ADD	1290	0.859047	0.106983	8.02974	2.19586e-15
14	88061088	chr14:88061088	A	G	G	ADD	1290	0.851589	0.10864	7.8386	9.52844e-15
14	88078808	chr14:88078808	A	G	G	ADD	1290	0.720283	0.0925806	7.78007	1.48431e-14
14	88077098	chr14:88077098	A	G	G	ADD	1290	0.710301	0.0929719	7.63995	4.2381e-14
14	87927556	chr14:87927556	G	A	A	ADD	1290	1.07258	0.140405	7.63922	4.261e-14
14	88030553	chr14:88030553	T	C	C	ADD	1290	0.718031	0.0969772	7.40413	2.38518e-13
14	88031778	chr14:88031778	G	A	A	ADD	1290	0.718031	0.0969772	7.40413	2.38518e-13
14	88075597	chr14:88075597	A	G	G	ADD	1290	0.682768	0.0929542	7.3452	3.6456e-13
14	88075620	chr14:88075620	C	G	G	ADD	1290	0.682768	0.0929542	7.3452	3.6456e-13
14	88076210	chr14:88076210	G	A	A	ADD	1290	0.674868	0.0926843	7.28136	5.7532e-13
14	87885317	chr14:87885317	G	A	A	ADD	1290	-0.774885	0.108673	-7.13043	1.66827e-12
14	87895262	chr14:87895262	T	C	C	ADD	1290	-0.782061	0.109928	-7.11433	1.86672e-12
14	87897276	chr14:87897276	A	G	G	ADD	1290	-0.654308	0.0932498	-7.01672	3.67188e-12
14	87896817	chr14:87896817	A	G	G	ADD	1290	-0.764836	0.109323	-6.99612	4.2312e-12
14	87895739	chr14:87895739	G	A	A	ADD	1290	-0.766962	0.110141	-6.96345	5.29336e-12
14	87890591	chr14:87890591	C	T	T	ADD	1290	-0.766193	0.110745	-6.91854	7.19119e-12
14	87930918	chr14:87930918	A	G	G	ADD	1290	1.28301	0.185755	6.907	7.77833e-12
14	87912859	chr14:87912859	T	C	C	ADD	1290	0.640003	0.0928352	6.89398	8.49694e-12
14	87913330	chr14:87913330	A	G	G	ADD	1290	0.640003	0.0928352	6.89398	8.49694e-12
14	87913384	chr14:87913384	T	C	C	ADD	1290	0.640003	0.0928352	6.89398	8.49694e-12
14	87915561	chr14:87915561	A	C	C	ADD	1290	0.640003	0.0928352	6.89398	8.49694e-12
14	87889970	chr14:87889970	C	T	T	ADD	1290	-0.763952	0.110901	-6.8886	8.81202e-12
14	88116483	chr14:88116483	A	G	G	ADD	1290	0.685934	0.0995938	6.88731	8.8894e-12
14	88116877	chr14:88116877	T	C	C	ADD	1290	0.685934	0.0995938	6.88731	8.8894e-12
14	87887142	chr14:87887142	T	C	C	ADD	1290	-0.763288	0.11088	-6.88391	9.0968e-12
14	87894040	chr14:87894040	T	A	A	ADD	1290	-0.762041	0.110765	-6.87982	9.35228e-12
14	87894357	chr14:87894357	A	G	G	ADD	1290	-0.762041	0.110765	-6.87982	9.35228e-12
14	87894376	chr14:87894376	T	A	A	ADD	1290	-0.762041	0.110765	-6.87982	9.35228e-12
14	87894382	chr14:87894382	A	G	G	ADD	1290	-0.762041	0.110765	-6.87982	9.35228e-12
14	87895128	chr14:87895128	G	A	A	ADD	1290	-0.762041	0.110765	-6.87982	9.35228e-12
14	87934023	chr14:87934023	T	G	G	ADD	1290	-1.12525	0.163569	-6.87935	9.3818e-12
14	87894031	chr14:87894031	C	T	T	ADD	1290	-0.761326	0.110798	-6.87131	9.90644e-12
14	87894526	chr14:87894526	C	A	A	ADD	1290	-0.761326	0.110798	-6.87131	9.90644e-12
14	87894613	chr14:87894613	C	T	T	ADD	1290	-0.761326	0.110798	-6.87131	9.90644e-12
14	88091453	chr14:88091453	G	A	A	ADD	1290	0.916314	0.134213	6.82732	1.33265e-11
14	88129554	chr14:88129554	C	T	T	ADD	1290	0.671746	0.0992073	6.77113	1.94169e-11
14	88149048	chr14:88149048	C	T	T	ADD	1290	0.664678	0.0983403	6.75895	2.10597e-11
14	87917695	chr14:87917695	CT	C	C	ADD	1290	0.62517	0.0925836	6.75249	2.19856e-11
14	87896443	chr14:87896443	T	G	G	ADD	1290	-0.741239	0.109835	-6.74867	2.25522e-11
14	88133783	chr14:88133783	G	A	A	ADD	1290	0.669118	0.099174	6.7469	2.28188e-11
14	88154762	chr14:88154762	A	G	G	ADD	1290	0.661699	0.0981722	6.74018	2.38619e-11
14	88158380	chr14:88158380	C	T	T	ADD	1290	0.663333	0.0986736	6.7225	2.68339e-11
14	88163005	chr14:88163005	G	T	T	ADD	1290	0.662962	0.0986581	6.71979	2.73202e-11
14	87896451	chr14:87896451	T	G	G	ADD	1290	-0.740995	0.110789	-6.68832	3.36425e-11
14	87921562	chr14:87921562	T	C	C	ADD	1290	0.619785	0.0927963	6.67899	3.57799e-11
14	87921636	chr14:87921636	A	G	G	ADD	1290	0.619785	0.0927963	6.67899	3.57799e-11
14	87916535	chr14:87916535	G	GA	GA	ADD	1290	0.620728	0.0930847	6.66842	3.8358e-11
14	87836000	chr14:87836000	G	A	A	ADD	1290	-1.05771	0.159113	-6.64754	4.40031e-11
14	88160089	chr14:88160089	G	A	A	ADD	1290	0.652781	0.0982794	6.64209	4.56055e-11
14	88099567	chr14:88099567	A	G	G	ADD	1290	0.665528	0.100247	6.6389	4.65686e-11
14	87886322	chr14:87886322	A	G	G	ADD	1290	-0.72912	0.109839	-6.63809	4.68179e-11
14	87917641	chr14:87917641	C	A	A	ADD	1290	0.617262	0.0930909	6.63074	4.91272e-11
14	87920027	chr14:87920027	G	A	A	ADD	1290	0.616179	0.0929488	6.62923	4.96154e-11
14	87912603	chr14:87912603	C	T	T	ADD	1290	0.615011	0.0928228	6.62564	5.07958e-11
14	87914595	chr14:87914595	AAGT	A	A	ADD	1290	0.616358	0.0931048	6.62004	5.26911e-11
14	87908760	chr14:87908760	G	T	T	ADD	1290	0.614566	0.0930221	6.60667	5.7504e-11
14	87911401	chr14:87911401	C	T	T	ADD	1290	0.614566	0.0930221	6.60667	5.7504e-11
14	87911508	chr14:87911508	C	T	T	ADD	1290	0.614566	0.0930221	6.60667	5.7504e-11
14	87912156	chr14:87912156	A	G	G	ADD	1290	0.614566	0.0930221	6.60667	5.7504e-11
14	87912522	chr14:87912522	G	A	A	ADD	1290	0.614056	0.0929901	6.60345	5.8723e-11
14	87914607	chr14:87914607	A	C	C	ADD	1290	0.614056	0.0929901	6.60345	5.8723e-11
14	87915047	chr14:87915047	T	G	G	ADD	1290	0.614056	0.0929901	6.60345	5.8723e-11
14	87915163	chr14:87915163	C	T	T	ADD	1290	0.614056	0.0929901	6.60345	5.8723e-11
14	87916126	chr14:87916126	C	T	T	ADD	1290	0.614056	0.0929901	6.60345	5.8723e-11
14	87916872	chr14:87916872	G	T	T	ADD	1290	0.614056	0.0929901	6.60345	5.8723e-11
14	87917070	chr14:87917070	G	A	A	ADD	1290	0.614056	0.0929901	6.60345	5.8723e-11
14	88137776	chr14:88137776	A	G	G	ADD	1290	0.654536	0.0992053	6.5978	6.09292e-11
14	87912181	chr14:87912181	G	C	C	ADD	1290	0.614214	0.0931385	6.59463	6.22009e-11
14	87927363	chr14:87927363	A	C	C	ADD	1290	1.2503	0.189659	6.59236	6.31296e-11
14	87928516	chr14:87928516	A	C	C	ADD	1290	1.22604	0.186099	6.58814	6.48865e-11
14	87929661	chr14:87929661	C	T	T	ADD	1290	1.22604	0.186099	6.58814	6.48865e-11
14	87940185	chr14:87940185	G	C	C	ADD	1290	1.22604	0.186099	6.58814	6.48865e-11
14	87947541	chr14:87947541	C	A	A	ADD	1290	1.22604	0.186099	6.58814	6.48865e-11
14	87947957	chr14:87947957	T	C	C	ADD	1290	1.22604	0.186099	6.58814	6.48865e-11
14	87948259	chr14:87948259	T	C	C	ADD	1290	1.22604	0.186099	6.58814	6.48865e-11
14	87920177	chr14:87920177	C	T	T	ADD	1290	0.604415	0.092469	6.5364	9.07776e-11
14	88047097	chr14:88047097	G	A	A	ADD	1290	0.678445	0.104129	6.51544	1.03937e-10
14	87920363	chr14:87920363	AG	A	A	ADD	1290	0.601632	0.0925349	6.50168	1.13571e-10
14	87920670	chr14:87920670	G	A	A	ADD	1290	0.601632	0.0925349	6.50168	1.13571e-10
14	87920886	chr14:87920886	A	G	G	ADD	1290	0.601632	0.0925349	6.50168	1.13571e-10
14	87921470	chr14:87921470	C	T	T	ADD	1290	0.601632	0.0925349	6.50168	1.13571e-10
14	87921497	chr14:87921497	ATTC	A	A	ADD	1290	0.601632	0.0925349	6.50168	1.13571e-10
14	87921589	chr14:87921589	A	G	G	ADD	1290	0.601632	0.0925349	6.50168	1.13571e-10
14	87922053	chr14:87922053	C	T	T	ADD	1290	0.601632	0.0925349	6.50168	1.13571e-10
14	88109964	chr14:88109964	ACATTCTAAC	A	A	ADD	1290	0.649936	0.100087	6.49371	1.19545e-10
14	87917662	chr14:87917662	T	A	A	ADD	1290	0.601843	0.0927613	6.48808	1.23954e-10
14	87920016	chr14:87920016	A	G	G	ADD	1290	0.600801	0.0926196	6.48675	1.25015e-10
14	87919404	chr14:87919404	A	AG	AG	ADD	1290	0.600075	0.0925444	6.48418	1.27095e-10
14	87919523	chr14:87919523	A	G	G	ADD	1290	0.600075	0.0925444	6.48418	1.27095e-10
14	87919666	chr14:87919666	G	A	A	ADD	1290	0.600075	0.0925444	6.48418	1.27095e-10
14	87920050	chr14:87920050	G	A	A	ADD	1290	0.600075	0.0925444	6.48418	1.27095e-10
14	87924687	chr14:87924687	C	G	G	ADD	1290	1.18688	0.183679	6.46167	1.46827e-10
14	87917493	chr14:87917493	G	A	A	ADD	1290	0.598685	0.0926602	6.46108	1.47381e-10
14	87917835	chr14:87917835	G	A	A	ADD	1290	0.598685	0.0926602	6.46108	1.47381e-10
14	87919361	chr14:87919361	G	C	C	ADD	1290	0.598685	0.0926602	6.46108	1.47381e-10
14	87919087	chr14:87919087	T	C	C	ADD	1290	0.597958	0.0925846	6.45851	1.49827e-10
14	87920643	chr14:87920643	A	G	G	ADD	1290	0.59638	0.0925196	6.44599	1.62308e-10
14	87948961	chr14:87948961	A	C	C	ADD	1290	1.17914	0.185425	6.3591	2.81779e-10
14	88088949	chr14:88088949	A	G	G	ADD	1290	-1.12484	0.177433	-6.3395	3.18805e-10
14	88173980	chr14:88173980	C	CT	CT	ADD	1290	0.621788	0.0981947	6.3322	3.33799e-10
14	88058484	chr14:88058484	A	T	T	ADD	1290	0.659902	0.104559	6.31129	3.80608e-10
14	87885216	chr14:87885216	T	C	C	ADD	1290	-0.7311	0.116265	-6.28824	4.39643e-10
14	87883127	chr14:87883127	A	G	G	ADD	1290	-0.669376	0.10648	-6.28639	4.44765e-10
14	88061353	chr14:88061353	T	C	C	ADD	1290	0.659556	0.104927	6.28584	4.46308e-10
14	88047327	chr14:88047327	A	G	G	ADD	1290	0.655936	0.104421	6.28167	4.58062e-10
14	88047481	chr14:88047481	C	G	G	ADD	1290	0.655936	0.104421	6.28167	4.58062e-10
14	88047659	chr14:88047659	T	C	C	ADD	1290	0.655936	0.104421	6.28167	4.58062e-10
14	88047971	chr14:88047971	C	T	T	ADD	1290	0.655936	0.104421	6.28167	4.58062e-10
14	88047978	chr14:88047978	A	G	G	ADD	1290	0.655936	0.104421	6.28167	4.58062e-10
14	88048518	chr14:88048518	G	A	A	ADD	1290	0.655936	0.104421	6.28167	4.58062e-10
14	88048618	chr14:88048618	C	T	T	ADD	1290	0.655936	0.104421	6.28167	4.58062e-10
14	88048924	chr14:88048924	A	T	T	ADD	1290	0.655936	0.104421	6.28167	4.58062e-10
14	88049188	chr14:88049188	C	G	G	ADD	1290	0.655936	0.104421	6.28167	4.58062e-10
14	88049353	chr14:88049353	C	T	T	ADD	1290	0.655936	0.104421	6.28167	4.58062e-10
14	88050318	chr14:88050318	G	A	A	ADD	1290	0.655936	0.104421	6.28167	4.58062e-10
14	88050459	chr14:88050459	T	C	C	ADD	1290	0.655936	0.104421	6.28167	4.58062e-10
14	88050500	chr14:88050500	C	T	T	ADD	1290	0.655936	0.104421	6.28167	4.58062e-10
14	88052592	chr14:88052592	A	G	G	ADD	1290	0.655936	0.104421	6.28167	4.58062e-10
14	88053192	chr14:88053192	T	C	C	ADD	1290	0.655936	0.104421	6.28167	4.58062e-10
14	88053495	chr14:88053495	G	A	A	ADD	1290	0.655936	0.104421	6.28167	4.58062e-10
14	88056734	chr14:88056734	G	A	A	ADD	1290	0.655231	0.104403	6.27597	4.74663e-10
14	88056855	chr14:88056855	T	C	C	ADD	1290	0.655231	0.104403	6.27597	4.74663e-10
14	88056915	chr14:88056915	G	T	T	ADD	1290	0.655231	0.104403	6.27597	4.74663e-10
14	88057231	chr14:88057231	G	A	A	ADD	1290	0.655231	0.104403	6.27597	4.74663e-10
14	88057345	chr14:88057345	T	C	C	ADD	1290	0.655231	0.104403	6.27597	4.74663e-10
14	88057671	chr14:88057671	G	A	A	ADD	1290	0.655231	0.104403	6.27597	4.74663e-10
14	88057755	chr14:88057755	T	A	A	ADD	1290	0.655231	0.104403	6.27597	4.74663e-10
14	88057844	chr14:88057844	A	G	G	ADD	1290	0.655231	0.104403	6.27597	4.74663e-10
14	88058317	chr14:88058317	A	C	C	ADD	1290	0.655231	0.104403	6.27597	4.74663e-10
14	88058504	chr14:88058504	G	C	C	ADD	1290	0.655231	0.104403	6.27597	4.74663e-10
14	88058550	chr14:88058550	T	C	C	ADD	1290	0.655231	0.104403	6.27597	4.74663e-10
14	88058789	chr14:88058789	C	A	A	ADD	1290	0.655231	0.104403	6.27597	4.74663e-10
14	88059123	chr14:88059123	T	C	C	ADD	1290	0.655231	0.104403	6.27597	4.74663e-10
14	88059125	chr14:88059125	A	G	G	ADD	1290	0.655231	0.104403	6.27597	4.74663e-10
14	88059360	chr14:88059360	A	T	T	ADD	1290	0.655231	0.104403	6.27597	4.74663e-10
14	88059387	chr14:88059387	A	G	G	ADD	1290	0.655231	0.104403	6.27597	4.74663e-10
14	88059539	chr14:88059539	C	T	T	ADD	1290	0.655231	0.104403	6.27597	4.74663e-10
14	88060110	chr14:88060110	C	A	A	ADD	1290	0.655231	0.104403	6.27597	4.74663e-10
14	88060113	chr14:88060113	G	A	A	ADD	1290	0.655231	0.104403	6.27597	4.74663e-10
14	88060167	chr14:88060167	T	C	C	ADD	1290	0.655231	0.104403	6.27597	4.74663e-10
14	88060667	chr14:88060667	G	A	A	ADD	1290	0.655231	0.104403	6.27597	4.74663e-10
14	88061892	chr14:88061892	A	C	C	ADD	1290	0.655231	0.104403	6.27597	4.74663e-10
14	88062632	chr14:88062632	G	A	A	ADD	1290	0.655231	0.104403	6.27597	4.74663e-10
14	88062684	chr14:88062684	G	GA	GA	ADD	1290	0.655231	0.104403	6.27597	4.74663e-10
14	88062865	chr14:88062865	T	G	G	ADD	1290	0.655231	0.104403	6.27597	4.74663e-10
14	88062877	chr14:88062877	C	T	T	ADD	1290	0.655231	0.104403	6.27597	4.74663e-10
14	88063047	chr14:88063047	A	G	G	ADD	1290	0.655231	0.104403	6.27597	4.74663e-10
14	88063131	chr14:88063131	A	G	G	ADD	1290	0.655231	0.104403	6.27597	4.74663e-10
14	88063247	chr14:88063247	A	G	G	ADD	1290	0.655231	0.104403	6.27597	4.74663e-10
14	88064416	chr14:88064416	C	T	T	ADD	1290	0.655231	0.104403	6.27597	4.74663e-10
14	88047037	chr14:88047037	C	G	G	ADD	1290	0.656599	0.10463	6.27545	4.7619e-10
14	88050537	chr14:88050537	C	A	A	ADD	1290	0.656599	0.10463	6.27545	4.7619e-10
14	88058722	chr14:88058722	T	C	C	ADD	1290	0.655903	0.104613	6.26979	4.93295e-10
14	88056972	chr14:88056972	G	A	A	ADD	1290	0.652738	0.104435	6.25017	5.57321e-10
14	87978938	chr14:87978938	G	A	A	ADD	1290	-1.12131	0.179442	-6.24884	5.61977e-10
14	87876374	chr14:87876374	G	A	A	ADD	1290	-0.739512	0.118634	-6.23355	6.17901e-10
14	87878837	chr14:87878837	T	C	C	ADD	1290	-0.739512	0.118634	-6.23355	6.17901e-10
14	87882723	chr14:87882723	A	C	C	ADD	1290	-0.739512	0.118634	-6.23355	6.17901e-10
14	88062520	chr14:88062520	CA	C	C	ADD	1290	0.649604	0.104213	6.23343	6.18335e-10
14	88105821	chr14:88105821	C	G	G	ADD	1290	0.704038	0.114041	6.17353	8.94894e-10
14	88117170	chr14:88117170	C	T	T	ADD	1290	0.652608	0.106068	6.15275	1.0166e-09
14	88060626	chr14:88060626	C	CA	CA	ADD	1290	0.641343	0.104297	6.14921	1.03887e-09
14	87960282	chr14:87960282	A	G	G	ADD	1290	1.12509	0.184083	6.11188	1.30486e-09
14	87966648	chr14:87966648	T	G	G	ADD	1290	1.12509	0.184083	6.11188	1.30486e-09
14	87959300	chr14:87959300	T	C	C	ADD	1290	1.1444	0.18748	6.10409	1.36819e-09
14	87961680	chr14:87961680	T	C	C	ADD	1290	1.1444	0.18748	6.10409	1.36819e-09
14	87980856	chr14:87980856	C	T	T	ADD	1290	1.1444	0.18748	6.10409	1.36819e-09
14	87982743	chr14:87982743	A	T	T	ADD	1290	1.1444	0.18748	6.10409	1.36819e-09
14	87935116	chr14:87935116	A	G	G	ADD	1290	-1.08298	0.17838	-6.07121	1.67031e-09
14	88064832	chr14:88064832	C	T	T	ADD	1290	0.630619	0.103985	6.06453	1.73928e-09
14	88051817	chr14:88051817	A	G	G	ADD	1290	0.616408	0.102401	6.01955	2.28089e-09
14	88054922	chr14:88054922	G	A	A	ADD	1290	0.616408	0.102401	6.01955	2.28089e-09
14	88055252	chr14:88055252	T	C	C	ADD	1290	0.616408	0.102401	6.01955	2.28089e-09
14	88023867	chr14:88023867	G	A	A	ADD	1290	1.0643	0.177989	5.97958	2.89781e-09
14	88039393	chr14:88039393	C	T	T	ADD	1290	1.06757	0.178545	5.9793	2.90262e-09
14	88171521	chr14:88171521	T	C	C	ADD	1290	0.589817	0.0986646	5.978	2.92529e-09
14	88172876	chr14:88172876	G	A	A	ADD	1290	0.589817	0.0986646	5.978	2.92529e-09
14	88066398	chr14:88066398	G	C	C	ADD	1290	1.10828	0.186498	5.94258	3.61212e-09
14	88089975	chr14:88089975	C	T	T	ADD	1290	1.10828	0.186498	5.94258	3.61212e-09
14	88000883	chr14:88000883	G	C	C	ADD	1290	1.08271	0.182491	5.93296	3.82424e-09
14	88171110	chr14:88171110	C	T	T	ADD	1290	0.583229	0.0985188	5.91998	4.13006e-09
14	88015648	chr14:88015648	C	T	T	ADD	1290	1.07492	0.182156	5.90108	4.61805e-09
14	88047673	chr14:88047673	C	T	T	ADD	1290	1.09568	0.186071	5.8885	4.97356e-09
14	88057678	chr14:88057678	T	C	C	ADD	1290	1.09568	0.186071	5.8885	4.97356e-09
14	88063535	chr14:88063535	C	T	T	ADD	1290	1.09568	0.186071	5.8885	4.97356e-09
14	88016588	chr14:88016588	C	T	T	ADD	1290	1.09179	0.185431	5.88785	4.9925e-09
14	88038490	chr14:88038490	G	A	A	ADD	1290	1.04625	0.178302	5.86783	5.61632e-09
14	88018582	chr14:88018582	TAGA	T	T	ADD	1290	1.05618	0.180652	5.84653	6.36331e-09
14	88166680	chr14:88166680	C	G	G	ADD	1290	0.570943	0.0980949	5.82031	7.41611e-09
14	88174830	chr14:88174830	G	A	A	ADD	1290	0.578248	0.0993722	5.81901	7.4726e-09
14	88004634	chr14:88004634	C	T	T	ADD	1290	0.616538	0.106582	5.78465	9.12439e-09
14	87899987	chr14:87899987	A	G	G	ADD	1290	0.513115	0.0898358	5.7117	1.38937e-08
14	88067557	chr14:88067557	G	A	A	ADD	1290	1.05183	0.184722	5.69412	1.53643e-08
14	88068888	chr14:88068888	T	C	C	ADD	1290	1.05183	0.184722	5.69412	1.53643e-08
14	88069097	chr14:88069097	C	G	G	ADD	1290	1.05183	0.184722	5.69412	1.53643e-08
14	88077144	chr14:88077144	G	T	T	ADD	1290	1.05183	0.184722	5.69412	1.53643e-08
14	88077619	chr14:88077619	A	G	G	ADD	1290	1.05183	0.184722	5.69412	1.53643e-08
14	88132661	chr14:88132661	T	G	G	ADD	1290	-1.06566	0.187616	-5.68	1.66539e-08
14	88128219	chr14:88128219	C	T	T	ADD	1290	-1.06501	0.18806	-5.66313	1.8334e-08
14	88046351	chr14:88046351	C	T	T	ADD	1290	1.02497	0.181097	5.65979	1.86854e-08
14	88065871	chr14:88065871	A	G	G	ADD	1290	1.03976	0.184305	5.64154	2.07246e-08
14	88078857	chr14:88078857	C	A	A	ADD	1290	1.01585	0.180267	5.63524	2.1477e-08
14	87840075	chr14:87840075	A	G	G	ADD	1290	-0.555521	0.0994893	-5.58373	2.8717e-08
14	87841295	chr14:87841295	A	G	G	ADD	1290	-0.555521	0.0994893	-5.58373	2.8717e-08
14	87852822	chr14:87852822	T	C	C	ADD	1290	-0.554734	0.0994488	-5.57808	2.9641e-08
14	87923791	chr14:87923791	A	C	C	ADD	1290	0.525337	0.0944058	5.56467	3.19558e-08
14	87852814	chr14:87852814	C	T	T	ADD	1290	-0.550652	0.0991698	-5.55262	3.41839e-08
14	88036821	chr14:88036821	G	T	T	ADD	1290	0.966779	0.174161	5.55108	3.44793e-08
14	88039398	chr14:88039398	T	C	C	ADD	1290	0.966779	0.174161	5.55108	3.44793e-08
14	87855449	chr14:87855449	A	G	G	ADD	1290	-0.553811	0.0998371	-5.54715	3.52441e-08
14	87951754	chr14:87951754	T	C	C	ADD	1290	0.921537	0.166227	5.54386	3.58971e-08
14	87952250	chr14:87952250	G	C	C	ADD	1290	0.921537	0.166227	5.54386	3.58971e-08
14	87953014	chr14:87953014	T	C	C	ADD	1290	0.921537	0.166227	5.54386	3.58971e-08
14	87956930	chr14:87956930	G	GT	GT	ADD	1290	0.921537	0.166227	5.54386	3.58971e-08
14	87995421	chr14:87995421	C	CT	CT	ADD	1290	0.992274	0.179411	5.53073	3.86221e-08
14	87996517	chr14:87996517	T	A	A	ADD	1290	0.992274	0.179411	5.53073	3.86221e-08
14	87997044	chr14:87997044	C	A	A	ADD	1290	0.992274	0.179411	5.53073	3.86221e-08
14	88001475	chr14:88001475	GT	G	G	ADD	1290	0.992274	0.179411	5.53073	3.86221e-08
14	88002136	chr14:88002136	G	A	A	ADD	1290	0.992274	0.179411	5.53073	3.86221e-08
14	88014673	chr14:88014673	T	C	C	ADD	1290	0.992274	0.179411	5.53073	3.86221e-08
14	88014950	chr14:88014950	G	A	A	ADD	1290	0.992274	0.179411	5.53073	3.86221e-08
14	87851136	chr14:87851136	A	G	G	ADD	1290	-0.549093	0.0994917	-5.51898	4.12315e-08
14	88031383	chr14:88031383	T	A	A	ADD	1290	0.965517	0.174946	5.51895	4.12385e-08
14	88033370	chr14:88033370	G	A	A	ADD	1290	0.965517	0.174946	5.51895	4.12385e-08
14	87993451	chr14:87993451	C	T	T	ADD	1290	1.00485	0.182459	5.50727	4.4e-08
14	87996662	chr14:87996662	G	A	A	ADD	1290	1.00485	0.182459	5.50727	4.4e-08
14	87997748	chr14:87997748	A	G	G	ADD	1290	1.00485	0.182459	5.50727	4.4e-08
14	88006834	chr14:88006834	G	T	T	ADD	1290	1.00485	0.182459	5.50727	4.4e-08
14	88018200	chr14:88018200	T	C	C	ADD	1290	0.985054	0.179087	5.50043	4.57021e-08
14	88021745	chr14:88021745	G	A	A	ADD	1290	0.985054	0.179087	5.50043	4.57021e-08

### Sheet: Table S5
Table S5: SNPs that pass genome-wide significance in the GWAS meta-analysis.
SNP	CHR	BP	A1	A2	BETA	SE	P	DIRECTION
chr14:87945151	14	87945151	a	g	1.6576	0.0562	6.33e-191	++
chr14:87931449	14	87931449	a	g	1.6569	0.0563	1.58e-190	++
chr14:87932217	14	87932217	a	g	-1.6569	0.0563	1.58e-190	--
chr14:87933279	14	87933279	t	c	-1.6569	0.0563	1.58e-190	--
chr14:87934009	14	87934009	t	c	1.6569	0.0563	1.58e-190	++
chr14:87934106	14	87934106	a	g	1.6569	0.0563	1.58e-190	++
chr14:87935099	14	87935099	a	g	1.6569	0.0563	1.58e-190	++
chr14:87935568	14	87935568	a	c	1.6569	0.0563	1.58e-190	++
chr14:87935649	14	87935649	t	c	1.6569	0.0563	1.58e-190	++
chr14:87937082	14	87937082	t	c	-1.6569	0.0563	1.58e-190	--
chr14:87938579	14	87938579	a	g	1.6569	0.0563	1.58e-190	++
chr14:87939149	14	87939149	a	g	1.6569	0.0563	1.58e-190	++
chr14:87940661	14	87940661	a	g	-1.6569	0.0563	1.58e-190	--
chr14:87941544	14	87941544	a	g	-1.6569	0.0563	1.58e-190	--
chr14:87943551	14	87943551	a	g	1.6569	0.0563	1.58e-190	++
chr14:87943905	14	87943905	a	t	-1.6569	0.0563	1.58e-190	--
chr14:87944951	14	87944951	a	g	-1.6569	0.0563	1.58e-190	--
chr14:87945493	14	87945493	a	g	1.6569	0.0563	1.58e-190	++
chr14:87946297	14	87946297	a	c	-1.6569	0.0563	1.58e-190	--
chr14:87946838	14	87946838	t	c	-1.6569	0.0563	1.58e-190	--
chr14:87931833	14	87931833	a	g	1.655	0.0563	4.04e-190	++
chr14:87938710	14	87938710	a	c	-1.6565	0.0563	4.15e-190	--
chr14:87941720	14	87941720	t	c	-1.6565	0.0563	4.15e-190	--
chr14:87945029	14	87945029	a	g	-1.6565	0.0563	4.15e-190	--
chr14:87943304	14	87943304	t	c	-1.6559	0.0563	4.54e-190	--
chr14:87932014	14	87932014	a	g	-1.6537	0.0563	1.07e-189	--
chr14:87943904	14	87943904	t	g	1.6525	0.0563	4.15e-189	++
chr14:87931471	14	87931471	a	g	-1.6556	0.0565	6.59e-189	--
chr14:87931603	14	87931603	a	g	1.6556	0.0565	6.59e-189	++
chr14:87932362	14	87932362	t	c	-1.6556	0.0565	6.59e-189	--
chr14:87932903	14	87932903	a	t	1.6556	0.0565	6.59e-189	++
chr14:87933543	14	87933543	t	tatc	-1.6556	0.0565	6.59e-189	--
chr14:87934142	14	87934142	a	g	1.6556	0.0565	6.59e-189	++
chr14:87935985	14	87935985	a	g	1.6556	0.0565	6.59e-189	++
chr14:87936326	14	87936326	a	g	1.6556	0.0565	6.59e-189	++
chr14:87945966	14	87945966	a	g	-1.6556	0.0565	6.59e-189	--
chr14:87931979	14	87931979	a	g	1.6548	0.0565	1.67e-188	++
chr14:87933144	14	87933144	a	c	1.6548	0.0565	1.67e-188	++
chr14:87933457	14	87933457	t	c	-1.6548	0.0565	1.67e-188	--
chr14:87935364	14	87935364	t	c	1.6548	0.0565	1.67e-188	++
chr14:87936477	14	87936477	a	t	1.6548	0.0565	1.67e-188	++
chr14:87941573	14	87941573	a	g	-1.6548	0.0565	1.67e-188	--
chr14:87943390	14	87943390	a	g	-1.6548	0.0565	1.67e-188	--
chr14:87943597	14	87943597	t	c	-1.6548	0.0565	1.67e-188	--
chr14:87945007	14	87945007	a	c	-1.6548	0.0565	1.67e-188	--
chr14:87947029	14	87947029	t	c	-1.6548	0.0565	1.67e-188	--
chr14:87947089	14	87947089	t	c	1.6548	0.0565	1.67e-188	++
chr14:87948856	14	87948856	c	g	1.6537	0.0566	6.67e-188	++
chr14:87939776	14	87939776	t	c	-1.6556	0.0567	1.64e-187	--
chr14:87939783	14	87939783	c	g	-1.6556	0.0567	1.64e-187	--
chr14:87943183	14	87943183	t	g	-1.6482	0.0565	4.78e-187	--
chr14:87937423	14	87937423	t	c	1.6552	0.0568	5.97e-187	++
chr14:87930014	14	87930014	a	t	-1.6504	0.0567	3.51e-186	--
chr14:87928587	14	87928587	t	g	-1.6467	0.0566	5.23e-186	--
chr14:87928792	14	87928792	t	g	1.6467	0.0566	5.23e-186	++
chr14:87929801	14	87929801	t	c	-1.6467	0.0566	5.23e-186	--
chr14:87929986	14	87929986	a	t	1.6467	0.0566	5.23e-186	++
chr14:87925030	14	87925030	t	g	-1.6459	0.0566	1e-185	--
chr14:87926149	14	87926149	c	g	1.6459	0.0566	1e-185	++
chr14:87926201	14	87926201	t	c	-1.6459	0.0566	1e-185	--
chr14:87926439	14	87926439	t	c	1.6459	0.0566	1e-185	++
chr14:87926718	14	87926718	a	c	-1.6459	0.0566	1e-185	--
chr14:87927179	14	87927179	t	c	1.6459	0.0566	1e-185	++
chr14:87927574	14	87927574	a	c	-1.6459	0.0566	1e-185	--
chr14:87930020	14	87930020	ca	c	1.6496	0.0568	1.05e-185	++
chr14:87927949	14	87927949	ca	c	1.6462	0.0567	1.73e-185	++
chr14:87928284	14	87928284	t	c	1.6439	0.0566	2.65e-185	++
chr14:87927402	14	87927402	t	c	-1.6448	0.0567	2.88e-185	--
chr14:87928124	14	87928124	t	ta	-1.6448	0.0567	2.88e-185	--
chr14:87926789	14	87926789	a	aagat	-1.645	0.0567	3.76e-185	--
chr14:87928829	14	87928829	a	g	1.6453	0.0568	1.96e-184	++
chr14:87931022	14	87931022	c	g	1.6453	0.0568	1.96e-184	++
chr14:87928942	14	87928942	a	t	-1.6446	0.0568	4.95e-184	--
chr14:87929630	14	87929630	t	ta	-1.6446	0.0568	4.95e-184	--
chr14:87929737	14	87929737	t	c	-1.6446	0.0568	4.95e-184	--
chr14:87930925	14	87930925	t	c	-1.645	0.0572	7.66e-182	--
chr14:87927161	14	87927161	t	c	1.6167	0.0572	7.79e-176	++
chr14:87941976	14	87941976	ca	c	1.6437	0.0582	1.06e-175	++
chr14:87949078	14	87949078	t	c	-1.617	0.0579	1.27e-171	--
chr14:87972104	14	87972104	c	g	-1.6179	0.0584	9.95e-169	--
chr14:87951477	14	87951477	a	t	-1.5907	0.0581	3.86e-165	--
chr14:87957776	14	87957776	t	c	-1.5907	0.0581	3.86e-165	--
chr14:87967316	14	87967316	t	c	-1.5906	0.0582	2.58e-164	--
chr14:87949686	14	87949686	a	g	-1.5893	0.0583	1.72e-163	--
chr14:87955584	14	87955584	a	ag	-1.5899	0.0584	2.99e-163	--
chr14:88087008	14	88087008	a	g	-1.4634	0.0625	4.48e-121	--
chr14:88087524	14	88087524	a	g	1.4634	0.0625	4.48e-121	++
chr14:87948531	14	87948531	t	c	-1.5158	0.0648	6.53e-121	--
chr14:87943883	14	87943883	c	g	-1.5028	0.0648	6.65e-119	--
chr14:87946165	14	87946165	t	c	1.4966	0.0649	1.14e-117	++
chr14:87935560	14	87935560	a	c	-1.4924	0.0649	7.23e-117	--
chr14:87938362	14	87938362	a	g	1.481	0.0646	3.55e-116	++
chr14:87938038	14	87938038	t	c	1.4863	0.065	1.2e-115	++
chr14:87944090	14	87944090	a	g	-1.4889	0.0653	3.52e-115	--
chr14:87944467	14	87944467	a	c	1.4889	0.0653	3.52e-115	++
chr14:87947867	14	87947867	a	g	1.516	0.0665	5.12e-115	++
chr14:87929883	14	87929883	ca	c	-1.5087	0.0664	3.07e-114	--
chr14:87963950	14	87963950	a	g	-1.4904	0.0658	1.4e-113	--
chr14:87939555	14	87939555	t	c	1.4753	0.0652	2e-113	++
chr14:87973379	14	87973379	t	ttatata	-1.4908	0.0659	2.3e-113	--
chr14:87940455	14	87940455	t	c	1.5006	0.0664	3.56e-113	++
chr14:87925421	14	87925421	a	g	1.4751	0.0653	4.82e-113	++
chr14:87978538	14	87978538	a	c	1.4812	0.0656	7.63e-113	++
chr14:87983503	14	87983503	c	g	-1.4812	0.0656	7.63e-113	--
chr14:87984907	14	87984907	a	g	1.4812	0.0656	7.63e-113	++
chr14:87979072	14	87979072	a	g	-1.4828	0.0658	1.34e-112	--
chr14:87957931	14	87957931	a	t	-1.4818	0.0658	1.89e-112	--
chr14:87959663	14	87959663	t	c	1.4818	0.0658	1.89e-112	++
chr14:87960731	14	87960731	a	g	1.4818	0.0658	1.89e-112	++
chr14:87967790	14	87967790	t	c	-1.4715	0.0658	1.1e-110	--
chr14:87989442	14	87989442	c	g	1.4681	0.0658	2.46e-110	++
chr14:87924989	14	87924989	a	g	-1.4656	0.0658	5.67e-110	--
chr14:87924772	14	87924772	t	c	-1.4644	0.0658	9.49e-110	--
chr14:87987489	14	87987489	t	c	1.4665	0.0662	7.86e-109	++
chr14:87965554	14	87965554	t	c	-1.4663	0.0663	1.8e-108	--
chr14:87966598	14	87966598	a	g	1.4663	0.0663	1.8e-108	++
chr14:87977321	14	87977321	a	g	1.4663	0.0663	1.8e-108	++
chr14:87953030	14	87953030	t	c	1.4658	0.0663	2.46e-108	++
chr14:87952659	14	87952659	a	t	1.4654	0.0665	1.7e-107	++
chr14:87949673	14	87949673	a	g	-1.4722	0.0668	1.74e-107	--
chr14:87962689	14	87962689	t	c	1.4574	0.0662	2.34e-107	++
chr14:87962960	14	87962960	t	c	-1.4574	0.0662	2.34e-107	--
chr14:87980343	14	87980343	t	c	1.4574	0.0662	2.34e-107	++
chr14:87986842	14	87986842	a	g	1.4574	0.0662	2.34e-107	++
chr14:87988347	14	87988347	t	c	-1.4574	0.0662	2.34e-107	--
chr14:87986934	14	87986934	t	g	1.4562	0.0665	2.38e-106	++
chr14:87995305	14	87995305	a	at	-1.449	0.0665	2.97e-105	--
chr14:87996675	14	87996675	a	t	-1.449	0.0665	2.97e-105	--
chr14:87998536	14	87998536	t	g	-1.449	0.0665	2.97e-105	--
chr14:88001411	14	88001411	t	c	-1.449	0.0665	2.97e-105	--
chr14:88003705	14	88003705	t	g	-1.449	0.0665	2.97e-105	--
chr14:88012710	14	88012710	a	t	1.449	0.0665	2.97e-105	++
chr14:88012882	14	88012882	a	g	1.449	0.0665	2.97e-105	++
chr14:88016233	14	88016233	a	c	-1.4461	0.0665	5.62e-105	--
chr14:88019710	14	88019710	a	g	-1.4461	0.0665	5.62e-105	--
chr14:88023286	14	88023286	a	g	1.4461	0.0665	5.62e-105	++
chr14:88021580	14	88021580	t	tgg	-1.4498	0.0666	6.41e-105	--
chr14:88021583	14	88021583	t	c	-1.4498	0.0666	6.41e-105	--
chr14:87959810	14	87959810	t	c	-1.4573	0.0672	3.51e-104	--
chr14:87988566	14	87988566	a	g	-1.4596	0.0674	5.47e-104	--
chr14:88009577	14	88009577	a	g	-1.4085	0.0681	4.4e-95	--
chr14:88072154	14	88072154	t	g	1.4413	0.0721	5.825e-89	++
chr14:88073425	14	88073425	a	g	1.4413	0.0721	5.825e-89	++
chr14:88072713	14	88072713	a	g	-1.4391	0.0722	1.729e-88	--
chr14:88071591	14	88071591	c	g	1.4362	0.0721	2.127e-88	++
chr14:88071137	14	88071137	a	c	-1.4332	0.0721	6.981e-88	--
chr14:88043911	14	88043911	t	c	-1.2572	0.0674	9.732e-78	--
chr14:88079489	14	88079489	t	g	-1.2484	0.067	2.25e-77	--
chr14:88083819	14	88083819	a	g	1.2309	0.0661	2.355e-77	++
chr14:88064693	14	88064693	t	c	-1.2264	0.066	3.518e-77	--
chr14:88066890	14	88066890	a	g	1.2482	0.0673	6.757e-77	++
chr14:88068896	14	88068896	t	c	1.2482	0.0673	6.757e-77	++
chr14:88075377	14	88075377	ct	c	-1.2409	0.0669	9.128e-77	--
chr14:88054358	14	88054358	t	g	-1.2308	0.0664	1.293e-76	--
chr14:88072341	14	88072341	t	c	-1.2439	0.0672	1.341e-76	--
chr14:88066059	14	88066059	a	g	-1.2443	0.0672	1.437e-76	--
chr14:88056168	14	88056168	t	g	-1.2298	0.0665	2.008e-76	--
chr14:88062566	14	88062566	t	c	1.2431	0.0673	4.023e-76	++
chr14:88062947	14	88062947	a	c	1.2422	0.0674	6.11e-76	++
chr14:88090181	14	88090181	t	g	-1.2406	0.0674	9.226e-76	--
chr14:88089207	14	88089207	a	ag	-1.2411	0.0674	9.705e-76	--
chr14:88089100	14	88089100	c	g	-1.2364	0.0673	1.949e-75	--
chr14:88083455	14	88083455	t	g	-1.2396	0.0675	2.027e-75	--
chr14:88086065	14	88086065	a	g	1.2378	0.0676	8.112e-75	++
chr14:88088057	14	88088057	t	c	1.4865	0.0862	1.232e-66	++
chr14:88088265	14	88088265	t	c	1.4865	0.0862	1.232e-66	++
chr14:88003870	14	88003870	a	t	1.2062	0.0724	2.588e-62	++
chr14:87990215	14	87990215	a	c	2.007	0.1213	1.829e-61	++
chr14:87991058	14	87991058	a	c	-2.007	0.1213	1.829e-61	--
chr14:88019433	14	88019433	c	g	1.1875	0.0718	2.009e-61	++
chr14:88019795	14	88019795	g	ga	-1.1875	0.0718	2.009e-61	--
chr14:88021226	14	88021226	c	g	-1.1875	0.0718	2.009e-61	--
chr14:88130677	14	88130677	t	c	1.1534	0.0698	2.427e-61	++
chr14:87998543	14	87998543	c	g	-2.0177	0.1224	4.283e-61	--
chr14:88000797	14	88000797	t	g	2.0177	0.1224	4.283e-61	++
chr14:88001228	14	88001228	a	g	2.0177	0.1224	4.283e-61	++
chr14:88004797	14	88004797	t	c	-2.0177	0.1224	4.283e-61	--
chr14:88006251	14	88006251	t	c	2.0177	0.1224	4.283e-61	++
chr14:88009660	14	88009660	t	c	2.0177	0.1224	4.283e-61	++
chr14:88137497	14	88137497	t	c	1.1516	0.0698	4.398e-61	++
chr14:88133542	14	88133542	a	g	1.1519	0.0699	4.76e-61	++
chr14:88128167	14	88128167	a	c	1.1511	0.0699	5.247e-61	++
chr14:88145708	14	88145708	t	c	-1.1514	0.0699	6.083e-61	--
chr14:88155416	14	88155416	t	c	-1.1493	0.0698	6.732e-61	--
chr14:88152558	14	88152558	t	c	-1.1502	0.0699	6.774e-61	--
chr14:88120823	14	88120823	t	c	-1.1445	0.07	4.827e-60	--
chr14:88150899	14	88150899	t	c	-1.1417	0.0699	5.088e-60	--
chr14:87985994	14	87985994	c	g	1.9949	0.1227	2.053e-59	++
chr14:87997920	14	87997920	t	g	-1.1781	0.0725	2.65e-59	--
chr14:87999401	14	87999401	a	c	1.1781	0.0725	2.65e-59	++
chr14:88006268	14	88006268	t	c	-1.1781	0.0725	2.65e-59	--
chr14:88011538	14	88011538	a	c	-2.0007	0.1235	4.716e-59	--
chr14:88012483	14	88012483	t	c	-2.0007	0.1235	4.716e-59	--
chr14:88009435	14	88009435	t	ttactctgctag	2.0228	0.1249	4.969e-59	++
chr14:88022477	14	88022477	t	c	-1.996	0.1234	7.447e-59	--
chr14:87999527	14	87999527	a	c	1.1712	0.0724	7.679e-59	++
chr14:87999742	14	87999742	a	t	-1.1728	0.0725	8.036e-59	--
chr14:87999809	14	87999809	t	g	1.1728	0.0725	8.036e-59	++
chr14:87999813	14	87999813	t	c	-1.1728	0.0725	8.036e-59	--
chr14:87999515	14	87999515	cat	c	1.1719	0.0726	1.482e-58	++
chr14:88030463	14	88030463	t	c	-2.1116	0.1317	7.42e-58	--
chr14:88036479	14	88036479	t	c	-2.1055	0.1316	1.302e-57	--
chr14:87978408	14	87978408	a	g	1.8438	0.1153	1.359e-57	++
chr14:87984057	14	87984057	a	g	1.8438	0.1153	1.359e-57	++
chr14:88061026	14	88061026	a	g	1.8208	0.1144	4.542e-57	++
chr14:88060375	14	88060375	t	g	1.8171	0.1144	7.913e-57	++
chr14:88064309	14	88064309	a	g	-1.8171	0.1144	7.913e-57	--
chr14:88071866	14	88071866	a	g	-1.8171	0.1144	7.913e-57	--
chr14:88075759	14	88075759	t	c	-1.8171	0.1144	7.913e-57	--
chr14:88040520	14	88040520	a	c	2.0897	0.1319	1.514e-56	++
chr14:87979228	14	87979228	t	c	-1.8241	0.1152	1.93e-56	--
chr14:87959953	14	87959953	t	c	-1.8303	0.1162	6.222e-56	--
chr14:87972415	14	87972415	t	g	-1.8249	0.1161	1.121e-55	--
chr14:87923196	14	87923196	a	g	1.2061	0.0768	1.234e-55	++
chr14:87902394	14	87902394	t	c	-1.2171	0.0775	1.366e-55	--
chr14:87914914	14	87914914	a	g	1.2167	0.0776	2.216e-55	++
chr14:87915962	14	87915962	t	g	-1.2167	0.0776	2.216e-55	--
chr14:87913749	14	87913749	a	g	-1.217	0.0777	2.718e-55	--
chr14:88112935	14	88112935	a	g	-1.1102	0.0713	1.322e-54	--
chr14:88116461	14	88116461	cat	c	1.1056	0.0711	1.478e-54	++
chr14:87972158	14	87972158	a	at	-1.8066	0.1161	1.5e-54	--
chr14:88127935	14	88127935	t	c	-1.1094	0.0714	1.869e-54	--
chr14:88129529	14	88129529	a	g	1.1094	0.0714	1.869e-54	++
chr14:88129542	14	88129542	a	g	-1.1094	0.0714	1.869e-54	--
chr14:87951173	14	87951173	t	c	-1.8087	0.1164	1.881e-54	--
chr14:88114365	14	88114365	a	g	-1.1075	0.0713	2.403e-54	--
chr14:88138171	14	88138171	t	c	1.1082	0.0715	2.954e-54	++
chr14:88140649	14	88140649	a	g	1.1069	0.0715	4.744e-54	++
chr14:88137158	14	88137158	t	c	-1.1079	0.0716	5.337e-54	--
chr14:88137515	14	88137515	t	c	-1.1073	0.0718	1.156e-53	--
chr14:88088862	14	88088862	t	c	-1.7822	0.1156	1.277e-53	--
chr14:88080668	14	88080668	a	t	-1.7785	0.1156	2.175e-53	--
chr14:88080959	14	88080959	t	c	1.7785	0.1156	2.175e-53	++
chr14:88081184	14	88081184	t	c	1.7785	0.1156	2.175e-53	++
chr14:88081268	14	88081268	ca	c	-1.7785	0.1156	2.175e-53	--
chr14:88086802	14	88086802	a	g	1.7785	0.1156	2.175e-53	++
chr14:87899558	14	87899558	a	g	1.1904	0.0774	2.43e-53	++
chr14:88143234	14	88143234	t	c	-1.1021	0.0718	3.218e-53	--
chr14:88116572	14	88116572	a	g	1.0987	0.0716	3.803e-53	++
chr14:88146073	14	88146073	t	c	-1.0953	0.0714	4.338e-53	--
chr14:88136460	14	88136460	c	g	-1.1001	0.0719	6.645e-53	--
chr14:88156023	14	88156023	a	c	-1.0948	0.0715	7.023e-53	--
chr14:88150378	14	88150378	a	t	-1.0929	0.0714	7.907e-53	--
chr14:88108817	14	88108817	a	g	-1.097	0.0718	1.044e-52	--
chr14:88094882	14	88094882	t	c	-1.0858	0.0711	1.245e-52	--
chr14:87982978	14	87982978	a	g	-1.9765	0.1295	1.261e-52	--
chr14:88148197	14	88148197	a	g	-1.0928	0.0716	1.271e-52	--
chr14:87996644	14	87996644	t	c	1.9858	0.1304	2.337e-52	++
chr14:88100236	14	88100236	t	c	1.0823	0.0711	2.48e-52	++
chr14:88085743	14	88085743	c	g	1.2779	0.084	2.852e-52	++
chr14:87902543	14	87902543	t	c	-1.1478	0.0756	5.191e-52	--
chr14:88143900	14	88143900	t	c	1.0891	0.0719	7.792e-52	++
chr14:88144172	14	88144172	t	c	-1.0852	0.0719	1.893e-51	--
chr14:88164468	14	88164468	a	g	-1.0854	0.072	2.189e-51	--
chr14:87901936	14	87901936	c	g	-1.1249	0.0752	1.255e-50	--
chr14:87937999	14	87937999	a	g	-1.9624	0.1322	7.936e-50	--
chr14:88046949	14	88046949	t	c	-1.061	0.0729	5.335e-48	--
chr14:87975339	14	87975339	a	c	-1.1094	0.0763	6.081e-48	--
chr14:88053892	14	88053892	t	c	1.0406	0.0726	1.569e-46	++
chr14:88166639	14	88166639	t	g	1.0503	0.0734	1.781e-46	++
chr14:88046780	14	88046780	a	c	-1.0376	0.0727	3.376e-46	--
chr14:88048396	14	88048396	t	c	1.0361	0.0727	4.945e-46	++
chr14:88049605	14	88049605	a	g	-1.0361	0.0727	4.945e-46	--
chr14:88051816	14	88051816	t	c	1.0361	0.0727	4.945e-46	++
chr14:88053948	14	88053948	a	t	1.0361	0.0727	4.945e-46	++
chr14:88055659	14	88055659	t	c	-1.0361	0.0727	4.945e-46	--
chr14:88057138	14	88057138	c	g	1.035	0.0727	5.621e-46	++
chr14:88059851	14	88059851	a	g	1.035	0.0727	5.621e-46	++
chr14:88046027	14	88046027	c	g	1.034	0.0727	6.545e-46	++
chr14:88046110	14	88046110	t	c	1.034	0.0727	6.545e-46	++
chr14:88046138	14	88046138	ca	c	1.034	0.0727	6.545e-46	++
chr14:88046417	14	88046417	t	c	-1.0293	0.0726	1.442e-45	--
chr14:88051504	14	88051504	g	gt	1.0289	0.0727	1.594e-45	++
chr14:87986097	14	87986097	a	g	-1.0787	0.0764	3.168e-45	--
chr14:87976159	14	87976159	a	t	-1.0768	0.0764	3.87e-45	--
chr14:87978177	14	87978177	a	g	1.0769	0.0764	3.971e-45	++
chr14:87980532	14	87980532	a	c	1.0769	0.0764	3.971e-45	++
chr14:87984943	14	87984943	cct	c	-1.0769	0.0764	3.971e-45	--
chr14:88169072	14	88169072	t	c	1.0414	0.0739	4.158e-45	++
chr14:88062720	14	88062720	a	g	1.0296	0.0734	1.035e-44	++
chr14:88001529	14	88001529	t	c	-1.0453	0.0764	1.366e-42	--
chr14:87913534	14	87913534	a	t	-1.2136	0.0889	2.026e-42	--
chr14:88138911	14	88138911	a	c	-1.2702	0.098	2.131e-38	--
chr14:88122609	14	88122609	t	c	-1.2623	0.0983	1.014e-37	--
chr14:88096638	14	88096638	t	c	-1.2556	0.0981	1.693e-37	--
chr14:87923997	14	87923997	t	c	0.9614	0.0755	3.694e-37	++
chr14:88093271	14	88093271	a	g	1.2474	0.0981	4.714e-37	++
chr14:88118267	14	88118267	t	g	1.2442	0.0979	5.536e-37	++
chr14:88118863	14	88118863	a	g	1.2442	0.0979	5.536e-37	++
chr14:88159899	14	88159899	a	g	1.2433	0.0979	5.98e-37	++
chr14:88160320	14	88160320	a	g	1.2433	0.0979	5.98e-37	++
chr14:88085967	14	88085967	a	g	-1.0489	0.0831	1.461e-36	--
chr14:88158602	14	88158602	a	g	-1.2348	0.0979	1.808e-36	--
chr14:88159261	14	88159261	t	c	-1.2345	0.0979	1.936e-36	--
chr14:88092593	14	88092593	t	c	1.185	0.0971	2.908e-34	++
chr14:87938347	14	87938347	t	c	0.9897	0.0835	2.146e-32	++
chr14:87938371	14	87938371	c	g	0.9897	0.0835	2.146e-32	++
chr14:87929756	14	87929756	a	g	-0.9516	0.0838	6.665e-30	--
chr14:88105906	14	88105906	a	g	1.4527	0.135	5.394e-27	++
chr14:88108766	14	88108766	g	gaa	1.443	0.1348	9.406e-27	++
chr14:88092291	14	88092291	a	g	-1.4343	0.1346	1.625e-26	--
chr14:88131699	14	88131699	c	g	1.4743	0.1385	1.922e-26	++
chr14:88165977	14	88165977	t	c	0.8304	0.0781	2.017e-26	++
chr14:88129578	14	88129578	a	t	-1.4202	0.1338	2.631e-26	--
chr14:88132587	14	88132587	a	g	-1.4202	0.1338	2.631e-26	--
chr14:87974321	14	87974321	t	c	-0.8871	0.0837	3.137e-26	--
chr14:88101926	14	88101926	a	g	1.4311	0.1351	3.207e-26	++
chr14:88122891	14	88122891	t	c	1.4102	0.1332	3.311e-26	++
chr14:88101523	14	88101523	t	g	1.4253	0.1346	3.333e-26	++
chr14:88093648	14	88093648	t	c	1.4257	0.1347	3.398e-26	++
chr14:88094011	14	88094011	t	g	-1.4257	0.1347	3.398e-26	--
chr14:88094405	14	88094405	a	g	1.4257	0.1347	3.398e-26	++
chr14:88094762	14	88094762	a	g	1.4257	0.1347	3.398e-26	++
chr14:88095132	14	88095132	c	g	-1.4257	0.1347	3.398e-26	--
chr14:88095688	14	88095688	c	g	1.4257	0.1347	3.398e-26	++
chr14:88096962	14	88096962	t	c	-1.4257	0.1347	3.398e-26	--
chr14:88098758	14	88098758	t	c	1.4257	0.1347	3.398e-26	++
chr14:88100413	14	88100413	t	g	1.4257	0.1347	3.398e-26	++
chr14:88101511	14	88101511	a	g	-1.4257	0.1347	3.398e-26	--
chr14:87987080	14	87987080	a	g	-0.8858	0.0837	3.478e-26	--
chr14:88105589	14	88105589	t	c	-1.42	0.1345	4.715e-26	--
chr14:88048089	14	88048089	a	g	-0.8131	0.0775	9.108e-26	--
chr14:88063974	14	88063974	t	c	0.8101	0.0775	1.424e-25	++
chr14:87962200	14	87962200	t	c	0.8803	0.0845	2.041e-25	++
chr14:87979960	14	87979960	t	c	0.8803	0.0845	2.041e-25	++
chr14:87997226	14	87997226	t	c	0.8677	0.0836	2.92e-25	++
chr14:88003442	14	88003442	c	g	0.8677	0.0836	2.92e-25	++
chr14:88003485	14	88003485	t	g	-0.8677	0.0836	2.92e-25	--
chr14:88005218	14	88005218	t	c	0.8677	0.0836	2.92e-25	++
chr14:88009257	14	88009257	a	g	0.8677	0.0836	2.92e-25	++
chr14:87994904	14	87994904	c	g	0.8651	0.0833	3.004e-25	++
chr14:88008047	14	88008047	a	g	-0.8651	0.0833	3.004e-25	--
chr14:88011069	14	88011069	t	c	-0.8651	0.0833	3.004e-25	--
chr14:87905950	14	87905950	c	g	0.798	0.0769	3.109e-25	++
chr14:87973029	14	87973029	caa	c	-0.8684	0.0838	3.661e-25	--
chr14:88023871	14	88023871	t	c	0.8657	0.0836	3.927e-25	++
chr14:88022522	14	88022522	t	g	-0.8649	0.0836	4.191e-25	--
chr14:88001898	14	88001898	ct	c	-0.8636	0.0835	4.328e-25	--
chr14:88008478	14	88008478	a	g	0.8636	0.0835	4.328e-25	++
chr14:88028231	14	88028231	a	g	0.9267	0.0896	4.46e-25	++
chr14:88013267	14	88013267	a	g	0.8643	0.0836	4.53e-25	++
chr14:88014907	14	88014907	t	c	0.8635	0.0836	5.119e-25	++
chr14:87977508	14	87977508	t	c	-0.8674	0.084	5.413e-25	--
chr14:88165132	14	88165132	ca	c	-1.3648	0.1322	5.598e-25	--
chr14:88006328	14	88006328	a	g	0.8493	0.0831	1.648e-24	++
chr14:88164530	14	88164530	a	t	-1.3469	0.1319	1.782e-24	--
chr14:88034573	14	88034573	t	c	0.9054	0.0895	4.841e-24	++
chr14:87981301	14	87981301	cag	c	-0.8471	0.0839	6.071e-24	--
chr14:88166851	14	88166851	a	g	-1.3095	0.1301	7.984e-24	--
chr14:87924010	14	87924010	a	g	0.8524	0.085	1.125e-23	++
chr14:88084433	14	88084433	c	g	-0.8914	0.0954	8.925e-21	--
chr14:88084580	14	88084580	a	g	-0.8914	0.0954	8.925e-21	--
chr14:88084632	14	88084632	c	g	0.8914	0.0954	8.925e-21	++
chr14:88085248	14	88085248	g	gt	0.8914	0.0954	8.925e-21	++
chr14:88173156	14	88173156	t	c	-0.721	0.0776	1.528e-20	--
chr14:88173844	14	88173844	t	c	0.7193	0.0775	1.732e-20	++
chr14:88171843	14	88171843	a	t	0.7179	0.0776	2.178e-20	++
chr14:87898621	14	87898621	a	g	0.6985	0.0759	3.397e-20	++
chr14:88077653	14	88077653	t	c	0.8789	0.0956	3.735e-20	++
chr14:88078202	14	88078202	t	c	0.8789	0.0956	3.735e-20	++
chr14:88079131	14	88079131	a	g	-0.8789	0.0956	3.735e-20	--
chr14:88080126	14	88080126	t	c	-0.8789	0.0956	3.735e-20	--
chr14:88080381	14	88080381	a	g	0.8789	0.0956	3.735e-20	++
chr14:88085048	14	88085048	a	g	0.8789	0.0956	3.735e-20	++
chr14:88087009	14	88087009	a	g	0.8789	0.0956	3.735e-20	++
chr14:88089912	14	88089912	t	c	0.8789	0.0956	3.735e-20	++
chr14:88030553	14	88030553	t	c	-0.7344	0.0804	6.298e-20	--
chr14:88031778	14	88031778	a	g	0.7344	0.0804	6.298e-20	++
chr14:88062229	14	88062229	a	c	-0.8711	0.0957	8.445e-20	--
chr14:88062456	14	88062456	t	c	0.8711	0.0957	8.445e-20	++
chr14:88064830	14	88064830	a	c	-0.8711	0.0957	8.445e-20	--
chr14:88066797	14	88066797	t	c	0.8711	0.0957	8.445e-20	++
chr14:88069792	14	88069792	t	c	0.8711	0.0957	8.445e-20	++
chr14:88070056	14	88070056	a	g	0.8711	0.0957	8.445e-20	++
chr14:88071064	14	88071064	t	c	0.8711	0.0957	8.445e-20	++
chr14:88050993	14	88050993	t	c	0.8716	0.0959	9.82e-20	++
chr14:88051489	14	88051489	a	at	-0.8716	0.0959	9.82e-20	--
chr14:88051600	14	88051600	t	c	-0.8716	0.0959	9.82e-20	--
chr14:88053262	14	88053262	a	c	0.8716	0.0959	9.82e-20	++
chr14:88056993	14	88056993	t	g	-0.8716	0.0959	9.82e-20	--
chr14:88059770	14	88059770	a	g	-0.8716	0.0959	9.82e-20	--
chr14:88059828	14	88059828	t	c	0.8716	0.0959	9.82e-20	++
chr14:88094393	14	88094393	a	g	-0.7554	0.0832	1.091e-19	--
chr14:88062532	14	88062532	a	c	0.8573	0.0953	2.303e-19	++
chr14:88062707	14	88062707	a	t	0.8573	0.0953	2.303e-19	++
chr14:88062945	14	88062945	t	c	-0.8573	0.0953	2.303e-19	--
chr14:88088911	14	88088911	a	t	0.8503	0.0951	3.708e-19	++
chr14:88089373	14	88089373	a	g	0.8503	0.0951	3.708e-19	++
chr14:87895093	14	87895093	t	c	0.6873	0.077	4.26e-19	++
chr14:88062779	14	88062779	t	g	0.8463	0.0948	4.512e-19	++
chr14:88076002	14	88076002	c	g	-0.7875	0.0922	1.288e-17	--
chr14:88078808	14	88078808	a	g	-0.6683	0.0785	1.635e-17	--
chr14:88076298	14	88076298	c	g	0.7839	0.0922	1.817e-17	++
chr14:88077098	14	88077098	a	g	-0.6497	0.0792	2.433e-16	--
chr14:88065182	14	88065182	t	c	-0.7537	0.0923	3.215e-16	--
chr14:88061088	14	88061088	a	g	-0.7612	0.0943	6.727e-16	--
chr14:88064971	14	88064971	c	g	-0.7449	0.0923	6.979e-16	--
chr14:88075597	14	88075597	a	g	-0.6326	0.079	1.126e-15	--
chr14:88075620	14	88075620	c	g	-0.6326	0.079	1.126e-15	--
chr14:87930918	14	87930918	a	g	-1.2972	0.1623	1.294e-15	--
chr14:87899975	14	87899975	t	c	-0.6057	0.0758	1.347e-15	--
chr14:88076210	14	88076210	a	g	0.6281	0.0788	1.613e-15	++
chr14:87934023	14	87934023	t	g	1.0655	0.1344	2.239e-15	++
chr14:87927363	14	87927363	a	c	-1.2747	0.1615	2.94e-15	--
chr14:87928516	14	87928516	a	c	-1.26	0.1597	3.021e-15	--
chr14:87929661	14	87929661	t	c	1.26	0.1597	3.021e-15	++
chr14:87940185	14	87940185	c	g	1.26	0.1597	3.021e-15	++
chr14:87947541	14	87947541	a	c	1.26	0.1597	3.021e-15	++
chr14:87947957	14	87947957	t	c	-1.26	0.1597	3.021e-15	--
chr14:87948259	14	87948259	t	c	-1.26	0.1597	3.021e-15	--
chr14:87924687	14	87924687	c	g	-1.2376	0.1585	5.832e-15	--
chr14:88047097	14	88047097	a	g	0.6848	0.0882	8.456e-15	++
chr14:87885317	14	87885317	a	g	-0.6892	0.0898	1.668e-14	--
chr14:87948961	14	87948961	a	c	-1.2183	0.1588	1.695e-14	--
chr14:88088949	14	88088949	a	g	1.0822	0.143	3.815e-14	++
chr14:87927556	14	87927556	a	g	0.9045	0.1199	4.677e-14	++
chr14:87895262	14	87895262	t	c	0.6828	0.0906	4.791e-14	++
chr14:87836000	14	87836000	a	g	-0.9902	0.1319	6.12e-14	--
chr14:87896817	14	87896817	a	g	0.6741	0.0903	8.371e-14	++
chr14:87960282	14	87960282	a	g	-1.1692	0.1577	1.206e-13	--
chr14:87966648	14	87966648	t	g	-1.1692	0.1577	1.206e-13	--
chr14:87959300	14	87959300	t	c	-1.1812	0.1594	1.243e-13	--
chr14:87961680	14	87961680	t	c	-1.1812	0.1594	1.243e-13	--
chr14:87980856	14	87980856	t	c	1.1812	0.1594	1.243e-13	++
chr14:87982743	14	87982743	a	t	-1.1812	0.1594	1.243e-13	--
chr14:87895739	14	87895739	a	g	-0.6755	0.0912	1.294e-13	--
chr14:87978938	14	87978938	a	g	-1.0688	0.1443	1.314e-13	--
chr14:88047037	14	88047037	c	g	-0.6557	0.089	1.782e-13	--
chr14:88050537	14	88050537	a	c	0.6557	0.089	1.782e-13	++
chr14:88058722	14	88058722	t	c	-0.6554	0.089	1.815e-13	--
chr14:87890591	14	87890591	t	c	-0.6722	0.0915	2.073e-13	--
chr14:87897276	14	87897276	a	g	0.5755	0.0784	2.142e-13	++
chr14:87887142	14	87887142	t	c	0.6709	0.0916	2.401e-13	++
chr14:88047327	14	88047327	a	g	-0.6517	0.089	2.41e-13	--
chr14:88047481	14	88047481	c	g	-0.6517	0.089	2.41e-13	--
chr14:88047659	14	88047659	t	c	-0.6517	0.089	2.41e-13	--
chr14:88047971	14	88047971	t	c	0.6517	0.089	2.41e-13	++
chr14:88047978	14	88047978	a	g	-0.6517	0.089	2.41e-13	--
chr14:88048518	14	88048518	a	g	0.6517	0.089	2.41e-13	++
chr14:88048618	14	88048618	t	c	0.6517	0.089	2.41e-13	++
chr14:88048924	14	88048924	a	t	-0.6517	0.089	2.41e-13	--
chr14:88049188	14	88049188	c	g	-0.6517	0.089	2.41e-13	--
chr14:88049353	14	88049353	t	c	0.6517	0.089	2.41e-13	++
chr14:88050318	14	88050318	a	g	0.6517	0.089	2.41e-13	++
chr14:88050459	14	88050459	t	c	-0.6517	0.089	2.41e-13	--
chr14:88050500	14	88050500	t	c	0.6517	0.089	2.41e-13	++
chr14:88052592	14	88052592	a	g	-0.6517	0.089	2.41e-13	--
chr14:88053192	14	88053192	t	c	-0.6517	0.089	2.41e-13	--
chr14:88053495	14	88053495	a	g	0.6517	0.089	2.41e-13	++
chr14:87889970	14	87889970	t	c	-0.6708	0.0916	2.421e-13	--
chr14:88091453	14	88091453	a	g	0.8582	0.1172	2.424e-13	++
chr14:87894040	14	87894040	a	t	-0.6703	0.0915	2.432e-13	--
chr14:87894357	14	87894357	a	g	0.6703	0.0915	2.432e-13	++
chr14:87894376	14	87894376	a	t	-0.6703	0.0915	2.432e-13	--
chr14:87894382	14	87894382	a	g	0.6703	0.0915	2.432e-13	++
chr14:87895128	14	87895128	a	g	-0.6703	0.0915	2.432e-13	--
chr14:88056734	14	88056734	a	g	0.6514	0.089	2.456e-13	++
chr14:88056855	14	88056855	t	c	-0.6514	0.089	2.456e-13	--
chr14:88056915	14	88056915	t	g	0.6514	0.089	2.456e-13	++
chr14:88057231	14	88057231	a	g	0.6514	0.089	2.456e-13	++
chr14:88057345	14	88057345	t	c	-0.6514	0.089	2.456e-13	--
chr14:88057671	14	88057671	a	g	0.6514	0.089	2.456e-13	++
chr14:88057755	14	88057755	a	t	0.6514	0.089	2.456e-13	++
chr14:88057844	14	88057844	a	g	-0.6514	0.089	2.456e-13	--
chr14:88058317	14	88058317	a	c	-0.6514	0.089	2.456e-13	--
chr14:88058504	14	88058504	c	g	0.6514	0.089	2.456e-13	++
chr14:88058550	14	88058550	t	c	-0.6514	0.089	2.456e-13	--
chr14:88058789	14	88058789	a	c	0.6514	0.089	2.456e-13	++
chr14:88059123	14	88059123	t	c	-0.6514	0.089	2.456e-13	--
chr14:88059125	14	88059125	a	g	-0.6514	0.089	2.456e-13	--
chr14:88059360	14	88059360	a	t	-0.6514	0.089	2.456e-13	--
chr14:88059387	14	88059387	a	g	-0.6514	0.089	2.456e-13	--
chr14:88059539	14	88059539	t	c	0.6514	0.089	2.456e-13	++
chr14:88060110	14	88060110	a	c	0.6514	0.089	2.456e-13	++
chr14:88060113	14	88060113	a	g	0.6514	0.089	2.456e-13	++
chr14:88060167	14	88060167	t	c	-0.6514	0.089	2.456e-13	--
chr14:88060667	14	88060667	a	g	0.6514	0.089	2.456e-13	++
chr14:88061892	14	88061892	a	c	-0.6514	0.089	2.456e-13	--
chr14:88062632	14	88062632	a	g	0.6514	0.089	2.456e-13	++
chr14:88062684	14	88062684	g	ga	-0.6514	0.089	2.456e-13	--
chr14:88062865	14	88062865	t	g	-0.6514	0.089	2.456e-13	--
chr14:88062877	14	88062877	t	c	0.6514	0.089	2.456e-13	++
chr14:88063047	14	88063047	a	g	-0.6514	0.089	2.456e-13	--
chr14:88063131	14	88063131	a	g	-0.6514	0.089	2.456e-13	--
chr14:88063247	14	88063247	a	g	-0.6514	0.089	2.456e-13	--
chr14:88064416	14	88064416	t	c	0.6514	0.089	2.456e-13	++
chr14:87894031	14	87894031	t	c	-0.6696	0.0915	2.594e-13	--
chr14:87894526	14	87894526	a	c	-0.6696	0.0915	2.594e-13	--
chr14:87894613	14	87894613	t	c	-0.6696	0.0915	2.594e-13	--
chr14:87935116	14	87935116	a	g	1.0536	0.1442	2.766e-13	++
chr14:88062520	14	88062520	ca	c	-0.6481	0.0889	3.028e-13	--
chr14:88058484	14	88058484	a	t	-0.6483	0.0891	3.452e-13	--
chr14:88039393	14	88039393	t	c	1.1223	0.1545	3.703e-13	++
chr14:88023867	14	88023867	a	g	1.1195	0.1542	3.812e-13	++
chr14:88056972	14	88056972	a	g	0.6467	0.0891	3.945e-13	++
chr14:87896443	14	87896443	t	g	0.6574	0.0906	3.987e-13	++
chr14:88061353	14	88061353	t	c	-0.649	0.0896	4.342e-13	--
chr14:88066398	14	88066398	c	g	1.1478	0.1585	4.365e-13	++
chr14:88089975	14	88089975	t	c	1.1478	0.1585	4.365e-13	++
chr14:88060626	14	88060626	ca	c	0.6457	0.0892	4.524e-13	++
chr14:88000883	14	88000883	c	g	1.1309	0.1565	4.906e-13	++
chr14:88064832	14	88064832	t	c	0.6407	0.0887	5.147e-13	++
chr14:88015648	14	88015648	t	c	1.1266	0.1563	5.645e-13	++
chr14:88047673	14	88047673	t	c	1.1404	0.1583	5.758e-13	++
chr14:88057678	14	88057678	t	c	-1.1404	0.1583	5.758e-13	--
chr14:88063535	14	88063535	t	c	1.1404	0.1583	5.758e-13	++
chr14:88016588	14	88016588	t	c	1.1374	0.1579	5.954e-13	++
chr14:88092001	14	88092001	a	g	1.1109	0.1543	6.025e-13	++
chr14:87896451	14	87896451	t	g	0.6585	0.0915	6.305e-13	++
chr14:88038490	14	88038490	a	g	1.1098	0.1543	6.386e-13	++
chr14:88018582	14	88018582	t	taga	1.1167	0.1556	7.025e-13	++
chr14:87886322	14	87886322	a	g	0.6509	0.0912	9.295e-13	++
chr14:88067557	14	88067557	a	g	1.1153	0.1576	1.476e-12	++
chr14:88068888	14	88068888	t	c	-1.1153	0.1576	1.476e-12	--
chr14:88069097	14	88069097	c	g	-1.1153	0.1576	1.476e-12	--
chr14:88077144	14	88077144	t	g	1.1153	0.1576	1.476e-12	++
chr14:88077619	14	88077619	a	g	-1.1153	0.1576	1.476e-12	--
chr14:88046351	14	88046351	t	c	1.0981	0.1558	1.801e-12	++
chr14:88078857	14	88078857	a	c	1.0939	0.1554	1.91e-12	++
chr14:88065871	14	88065871	a	g	-1.1081	0.1574	1.925e-12	--
chr14:88051817	14	88051817	a	g	-0.6151	0.0876	2.203e-12	--
chr14:88054922	14	88054922	a	g	0.6151	0.0876	2.203e-12	++
chr14:88055252	14	88055252	t	c	-0.6151	0.0876	2.203e-12	--
chr14:88036821	14	88036821	t	g	1.0593	0.1521	3.347e-12	++
chr14:88039398	14	88039398	t	c	-1.0593	0.1521	3.347e-12	--
chr14:88116483	14	88116483	a	g	-0.6052	0.087	3.553e-12	--
chr14:88116877	14	88116877	t	c	-0.6052	0.087	3.553e-12	--
chr14:87995421	14	87995421	ct	c	1.0768	0.1549	3.573e-12	++
chr14:87996517	14	87996517	a	t	1.0768	0.1549	3.573e-12	++
chr14:87997044	14	87997044	a	c	1.0768	0.1549	3.573e-12	++
chr14:88001475	14	88001475	g	gt	1.0768	0.1549	3.573e-12	++
chr14:88002136	14	88002136	a	g	1.0768	0.1549	3.573e-12	++
chr14:88014673	14	88014673	t	c	-1.0768	0.1549	3.573e-12	--
chr14:88014950	14	88014950	a	g	1.0768	0.1549	3.573e-12	++
chr14:88031383	14	88031383	a	t	1.0596	0.1525	3.763e-12	++
chr14:88033370	14	88033370	a	g	1.0596	0.1525	3.763e-12	++
chr14:87993451	14	87993451	t	c	1.0857	0.1564	3.897e-12	++
chr14:87996662	14	87996662	a	g	1.0857	0.1564	3.897e-12	++
chr14:87997748	14	87997748	a	g	-1.0857	0.1564	3.897e-12	--
chr14:88006834	14	88006834	t	g	1.0857	0.1564	3.897e-12	++
chr14:88018200	14	88018200	t	c	-1.0727	0.1547	4.07e-12	--
chr14:88021745	14	88021745	a	g	1.0727	0.1547	4.07e-12	++
chr14:88093298	14	88093298	a	g	-1.0741	0.1554	4.848e-12	--
chr14:88093303	14	88093303	c	g	1.0741	0.1554	4.848e-12	++
chr14:88033701	14	88033701	t	c	1.0476	0.152	5.539e-12	++
chr14:88034301	14	88034301	a	g	1.0476	0.152	5.539e-12	++
chr14:88034856	14	88034856	t	g	1.0476	0.152	5.539e-12	++
chr14:88038508	14	88038508	a	g	1.0476	0.152	5.539e-12	++
chr14:88168021	14	88168021	t	g	1.0809	0.157	5.869e-12	++
chr14:87883127	14	87883127	a	g	0.6107	0.0888	6.042e-12	++
chr14:88023792	14	88023792	g	ggaa	1.0414	0.1518	6.977e-12	++
chr14:88129554	14	88129554	t	c	0.5955	0.0868	7.043e-12	++
chr14:88133783	14	88133783	a	g	0.5944	0.0868	7.55e-12	++
chr14:88099567	14	88099567	a	g	-0.5984	0.0874	7.57e-12	--
chr14:88136378	14	88136378	t	c	1.056	0.1545	8.253e-12	++
chr14:88139165	14	88139165	a	c	1.056	0.1545	8.253e-12	++
chr14:87885216	14	87885216	t	c	0.6533	0.0957	8.521e-12	++
chr14:88122316	14	88122316	a	c	1.0806	0.1585	9.315e-12	++
chr14:87876374	14	87876374	a	g	-0.6615	0.0971	9.454e-12	--
chr14:87878837	14	87878837	t	c	0.6615	0.0971	9.454e-12	++
chr14:87882723	14	87882723	a	c	0.6615	0.0971	9.454e-12	++
chr14:88149048	14	88149048	t	c	0.5833	0.086	1.211e-11	++
chr14:88167235	14	88167235	cca	c	-1.0736	0.1585	1.269e-11	--
chr14:88154762	14	88154762	a	g	-0.5815	0.086	1.325e-11	--
chr14:88163005	14	88163005	t	g	0.5847	0.0865	1.35e-11	++
chr14:88158380	14	88158380	t	c	0.5821	0.0862	1.468e-11	++
chr14:88137776	14	88137776	a	g	-0.5857	0.0868	1.529e-11	--
chr14:88109964	14	88109964	a	acattctaac	0.5898	0.0876	1.652e-11	++
chr14:88167690	14	88167690	a	g	1.0472	0.1558	1.8e-11	++
chr14:88167926	14	88167926	c	g	1.0472	0.1558	1.8e-11	++
chr14:88103002	14	88103002	a	c	1.0456	0.1557	1.879e-11	++
chr14:88103959	14	88103959	t	c	-1.0456	0.1557	1.879e-11	--
chr14:88132163	14	88132163	a	g	1.0456	0.1557	1.879e-11	++
chr14:88132661	14	88132661	t	g	1.0195	0.1522	2.095e-11	++
chr14:88160089	14	88160089	a	g	0.5773	0.0863	2.233e-11	++
chr14:88149628	14	88149628	c	g	1.0318	0.1549	2.713e-11	++
chr14:88045857	14	88045857	a	g	1.0075	0.1513	2.751e-11	++
chr14:88000495	14	88000495	c	g	1.0164	0.1527	2.832e-11	++
chr14:88008109	14	88008109	a	c	-1.0164	0.1527	2.832e-11	--
chr14:88017848	14	88017848	a	g	1.0164	0.1527	2.832e-11	++
chr14:88021345	14	88021345	a	c	1.0164	0.1527	2.832e-11	++
chr14:88101573	14	88101573	t	g	-1.0171	0.1529	2.852e-11	--
chr14:88128219	14	88128219	t	c	-1.018	0.153	2.87e-11	--
chr14:87994425	14	87994425	t	c	1.0239	0.1542	3.161e-11	++
chr14:88161762	14	88161762	a	c	-1.013	0.153	3.593e-11	--
chr14:88169315	14	88169315	t	c	-1.013	0.153	3.593e-11	--
chr14:88172132	14	88172132	t	c	1.0305	0.1563	4.242e-11	++
chr14:88172852	14	88172852	t	g	1.0305	0.1563	4.242e-11	++
chr14:88079665	14	88079665	a	g	0.9791	0.1485	4.276e-11	++
chr14:88004634	14	88004634	t	c	0.6024	0.0914	4.286e-11	++
chr14:87951754	14	87951754	t	c	-0.9417	0.1433	5.027e-11	--
chr14:87952250	14	87952250	c	g	0.9417	0.1433	5.027e-11	++
chr14:87953014	14	87953014	t	c	-0.9417	0.1433	5.027e-11	--
chr14:87956930	14	87956930	g	gt	-0.9417	0.1433	5.027e-11	--
chr14:88173393	14	88173393	t	c	-1.0047	0.1536	6.139e-11	--
chr14:88023479	14	88023479	a	g	-0.987	0.1511	6.447e-11	--
chr14:88174991	14	88174991	a	c	0.9933	0.155	1.467e-10	++
chr14:88117170	14	88117170	t	c	0.5924	0.0926	1.575e-10	++
chr14:88105821	14	88105821	c	g	-0.6217	0.098	2.259e-10	--
chr14:87912859	14	87912859	t	c	-0.5108	0.0806	2.281e-10	--
chr14:87913330	14	87913330	a	g	-0.5108	0.0806	2.281e-10	--
chr14:87913384	14	87913384	t	c	-0.5108	0.0806	2.281e-10	--
chr14:87915561	14	87915561	a	c	-0.5108	0.0806	2.281e-10	--
chr14:88034802	14	88034802	t	c	0.9196	0.1467	3.693e-10	++
chr14:88035385	14	88035385	a	g	-0.9196	0.1467	3.693e-10	--
chr14:88035508	14	88035508	a	g	-0.9196	0.1467	3.693e-10	--
chr14:88039934	14	88039934	a	g	0.9196	0.1467	3.693e-10	++
chr14:88040470	14	88040470	a	t	0.9196	0.1467	3.693e-10	++
chr14:88041486	14	88041486	c	g	-0.9196	0.1467	3.693e-10	--
chr14:88041598	14	88041598	t	c	0.9196	0.1467	3.693e-10	++
chr14:88041716	14	88041716	t	c	0.9196	0.1467	3.693e-10	++
chr14:88041780	14	88041780	t	c	0.9196	0.1467	3.693e-10	++
chr14:88042032	14	88042032	t	c	-0.9196	0.1467	3.693e-10	--
chr14:88102061	14	88102061	a	g	-0.9447	0.1509	3.857e-10	--
chr14:87917695	14	87917695	ct	c	-0.5016	0.0804	4.419e-10	--
chr14:87921562	14	87921562	t	c	-0.5006	0.0804	4.844e-10	--
chr14:87921636	14	87921636	a	g	-0.5006	0.0804	4.844e-10	--
chr14:87912158	14	87912158	t	c	0.8961	0.1447	5.835e-10	++
chr14:87916346	14	87916346	a	g	-0.8961	0.1447	5.835e-10	--
chr14:87917099	14	87917099	t	c	-0.8961	0.1447	5.835e-10	--
chr14:87919098	14	87919098	a	g	0.8961	0.1447	5.835e-10	++
chr14:87919878	14	87919878	t	c	-0.8961	0.1447	5.835e-10	--
chr14:87920027	14	87920027	a	g	0.4984	0.0805	6.026e-10	++
chr14:87917641	14	87917641	a	c	0.4999	0.0808	6.249e-10	++
chr14:87916535	14	87916535	g	ga	-0.4981	0.0807	6.656e-10	--
chr14:87914595	14	87914595	a	aagt	0.4973	0.0808	7.648e-10	++
chr14:88042082	14	88042082	a	g	-0.9033	0.147	7.916e-10	--
chr14:87912603	14	87912603	t	c	0.495	0.0805	7.943e-10	++
chr14:87912522	14	87912522	a	g	0.4942	0.0806	8.794e-10	++
chr14:87914607	14	87914607	a	c	-0.4942	0.0806	8.794e-10	--
chr14:87915047	14	87915047	t	g	-0.4942	0.0806	8.794e-10	--
chr14:87915163	14	87915163	t	c	0.4942	0.0806	8.794e-10	++
chr14:87916126	14	87916126	t	c	0.4942	0.0806	8.794e-10	++
chr14:87916872	14	87916872	t	g	0.4942	0.0806	8.794e-10	++
chr14:87917070	14	87917070	a	g	0.4942	0.0806	8.794e-10	++
chr14:87920177	14	87920177	t	c	0.4914	0.0803	9.145e-10	++
chr14:87908760	14	87908760	t	g	0.4937	0.0806	9.217e-10	++
chr14:87911401	14	87911401	t	c	0.4937	0.0806	9.217e-10	++
chr14:87911508	14	87911508	t	c	0.4937	0.0806	9.217e-10	++
chr14:87912156	14	87912156	a	g	-0.4937	0.0806	9.217e-10	--
chr14:87920363	14	87920363	a	ag	0.4896	0.0803	1.07e-09	++
chr14:87920670	14	87920670	a	g	0.4896	0.0803	1.07e-09	++
chr14:87920886	14	87920886	a	g	-0.4896	0.0803	1.07e-09	--
chr14:87921470	14	87921470	t	c	0.4896	0.0803	1.07e-09	++
chr14:87921497	14	87921497	a	attc	0.4896	0.0803	1.07e-09	++
chr14:87921589	14	87921589	a	g	-0.4896	0.0803	1.07e-09	--
chr14:87922053	14	87922053	t	c	0.4896	0.0803	1.07e-09	++
chr14:87919404	14	87919404	a	ag	-0.4891	0.0803	1.127e-09	--
chr14:87919523	14	87919523	a	g	-0.4891	0.0803	1.127e-09	--
chr14:87919666	14	87919666	a	g	0.4891	0.0803	1.127e-09	++
chr14:87920050	14	87920050	a	g	0.4891	0.0803	1.127e-09	++
chr14:87920016	14	87920016	a	g	-0.4892	0.0803	1.133e-09	--
chr14:87917662	14	87917662	a	t	0.4907	0.0807	1.178e-09	++
chr14:87912181	14	87912181	c	g	0.4916	0.0809	1.222e-09	++
chr14:88173980	14	88173980	ct	c	0.5211	0.0858	1.265e-09	++
chr14:87920643	14	87920643	a	g	-0.4866	0.0803	1.354e-09	--
chr14:87919087	14	87919087	t	c	-0.4849	0.0804	1.635e-09	--
chr14:87917493	14	87917493	a	g	0.485	0.0804	1.644e-09	++
chr14:87917835	14	87917835	a	g	0.485	0.0804	1.644e-09	++
chr14:87919361	14	87919361	c	g	0.485	0.0804	1.644e-09	++
chr14:87820327	14	87820327	t	c	-0.5164	0.086	1.942e-09	--
chr14:88094201	14	88094201	a	g	-0.8904	0.1491	2.36e-09	--
chr14:87880692	14	87880692	a	g	-0.5649	0.0948	2.558e-09	--
chr14:88039848	14	88039848	t	c	-0.8403	0.1416	2.945e-09	--
chr14:88039908	14	88039908	t	c	-0.8403	0.1416	2.945e-09	--
chr14:87907677	14	87907677	t	c	0.822	0.1387	3.084e-09	++
chr14:87852822	14	87852822	t	c	0.5071	0.0856	3.193e-09	++
chr14:87880222	14	87880222	t	g	-0.5612	0.0949	3.323e-09	--
chr14:87840075	14	87840075	a	g	0.5063	0.0857	3.444e-09	++
chr14:87841295	14	87841295	a	g	0.5063	0.0857	3.444e-09	++
chr14:87852814	14	87852814	t	c	-0.5048	0.0855	3.604e-09	--
chr14:87855449	14	87855449	a	g	0.5067	0.0859	3.656e-09	++
chr14:87824167	14	87824167	a	g	0.5096	0.0864	3.691e-09	++
chr14:87883477	14	87883477	t	c	0.5592	0.0948	3.734e-09	++
chr14:87851136	14	87851136	a	g	0.5035	0.0857	4.236e-09	++
chr14:88026690	14	88026690	t	c	0.8307	0.1414	4.263e-09	++
chr14:87824385	14	87824385	t	c	0.5056	0.0863	4.735e-09	++
chr14:88031107	14	88031107	t	g	-0.825	0.1412	5.172e-09	--
chr14:87821869	14	87821869	a	g	0.502	0.0861	5.586e-09	++
chr14:87839783	14	87839783	a	g	-0.4972	0.0856	6.201e-09	--
chr14:87987202	14	87987202	t	c	0.7987	0.1376	6.38e-09	++
chr14:87835421	14	87835421	t	c	0.4934	0.0857	8.644e-09	++
chr14:87830008	14	87830008	a	g	0.4973	0.0864	8.733e-09	++
chr4:98543415	4	98543415	t	c	-0.462	0.0805	9.423e-09	--
chr14:88171521	14	88171521	t	c	-0.4951	0.0863	9.678e-09	--
chr14:88172876	14	88172876	a	g	0.4951	0.0863	9.678e-09	++
chr14:88166680	14	88166680	c	g	-0.4923	0.0858	9.686e-09	--
chr14:87834577	14	87834577	c	g	0.4907	0.0856	1.001e-08	++
chr14:87822707	14	87822707	a	g	-0.4931	0.0861	1.017e-08	--
chr14:88109798	14	88109798	t	g	-0.4648	0.0814	1.123e-08	--
chr14:88171110	14	88171110	t	c	0.4918	0.0862	1.182e-08	++
chr14:87919175	14	87919175	t	c	0.7949	0.1396	1.245e-08	++
chr14:87919184	14	87919184	a	c	0.7949	0.1396	1.245e-08	++
chr14:87833783	14	87833783	a	g	0.4834	0.0857	1.708e-08	++
chr14:87825756	14	87825756	a	t	0.4853	0.0863	1.909e-08	++
chr14:87826289	14	87826289	a	g	-0.4853	0.0863	1.909e-08	--
chr14:87916233	14	87916233	c	g	0.7797	0.1389	1.992e-08	++
chr14:87916754	14	87916754	a	g	0.7797	0.1389	1.992e-08	++
chr8:79382361	8	79382361	t	c	0.9031	0.1612	2.117e-08	++
chr14:87834329	14	87834329	a	g	-0.4776	0.0863	3.137e-08	--
chr16:83980877	16	83980877	c	g	-0.681	0.1231	3.19e-08	--
chr5:38610254	5	38610254	t	c	0.8798	0.1594	3.417e-08	++
chr5:38611122	5	38611122	a	g	-0.8672	0.1574	3.616e-08	--
chr14:88174830	14	88174830	a	g	0.476	0.0871	4.64e-08	++
chr14:87924160	14	87924160	a	g	0.5119	0.0938	4.891e-08	++

### Sheet: Table S6
Table S6: SNPs that pass genome-wide significance in the female only GWAS.
X.CHROM	POS	ID	REF	ALT	A1	TEST	OBS_CT	BETA	SE	T_STAT	P
14	87945151	chr14:87945151	G	A	A	ADD	522	1.94496	0.114711	16.9553	1.59561e-51
14	87930014	chr14:87930014	A	T	T	ADD	522	1.94889	0.115434	16.8831	3.50518e-51
14	87925030	chr14:87925030	T	G	G	ADD	522	1.94319	0.115219	16.8651	4.2626e-51
14	87926149	chr14:87926149	G	C	C	ADD	522	1.94319	0.115219	16.8651	4.2626e-51
14	87926201	chr14:87926201	T	C	C	ADD	522	1.94319	0.115219	16.8651	4.2626e-51
14	87926439	chr14:87926439	C	T	T	ADD	522	1.94319	0.115219	16.8651	4.2626e-51
14	87926718	chr14:87926718	A	C	C	ADD	522	1.94319	0.115219	16.8651	4.2626e-51
14	87927179	chr14:87927179	C	T	T	ADD	522	1.94319	0.115219	16.8651	4.2626e-51
14	87927402	chr14:87927402	T	C	C	ADD	522	1.94319	0.115219	16.8651	4.2626e-51
14	87927574	chr14:87927574	A	C	C	ADD	522	1.94319	0.115219	16.8651	4.2626e-51
14	87928124	chr14:87928124	T	TA	TA	ADD	522	1.94319	0.115219	16.8651	4.2626e-51
14	87928587	chr14:87928587	T	G	G	ADD	522	1.94319	0.115219	16.8651	4.2626e-51
14	87928792	chr14:87928792	G	T	T	ADD	522	1.94319	0.115219	16.8651	4.2626e-51
14	87929801	chr14:87929801	T	C	C	ADD	522	1.94319	0.115219	16.8651	4.2626e-51
14	87929986	chr14:87929986	T	A	A	ADD	522	1.94319	0.115219	16.8651	4.2626e-51
14	87931449	chr14:87931449	G	A	A	ADD	522	1.94319	0.115219	16.8651	4.2626e-51
14	87931833	chr14:87931833	G	A	A	ADD	522	1.94319	0.115219	16.8651	4.2626e-51
14	87932014	chr14:87932014	A	G	G	ADD	522	1.94319	0.115219	16.8651	4.2626e-51
14	87932217	chr14:87932217	A	G	G	ADD	522	1.94319	0.115219	16.8651	4.2626e-51
14	87933279	chr14:87933279	T	C	C	ADD	522	1.94319	0.115219	16.8651	4.2626e-51
14	87934009	chr14:87934009	C	T	T	ADD	522	1.94319	0.115219	16.8651	4.2626e-51
14	87934106	chr14:87934106	G	A	A	ADD	522	1.94319	0.115219	16.8651	4.2626e-51
14	87935099	chr14:87935099	G	A	A	ADD	522	1.94319	0.115219	16.8651	4.2626e-51
14	87935568	chr14:87935568	C	A	A	ADD	522	1.94319	0.115219	16.8651	4.2626e-51
14	87935649	chr14:87935649	C	T	T	ADD	522	1.94319	0.115219	16.8651	4.2626e-51
14	87937082	chr14:87937082	T	C	C	ADD	522	1.94319	0.115219	16.8651	4.2626e-51
14	87938579	chr14:87938579	G	A	A	ADD	522	1.94319	0.115219	16.8651	4.2626e-51
14	87939149	chr14:87939149	G	A	A	ADD	522	1.94319	0.115219	16.8651	4.2626e-51
14	87940661	chr14:87940661	A	G	G	ADD	522	1.94319	0.115219	16.8651	4.2626e-51
14	87941544	chr14:87941544	A	G	G	ADD	522	1.94319	0.115219	16.8651	4.2626e-51
14	87943304	chr14:87943304	T	C	C	ADD	522	1.94319	0.115219	16.8651	4.2626e-51
14	87943551	chr14:87943551	G	A	A	ADD	522	1.94319	0.115219	16.8651	4.2626e-51
14	87943904	chr14:87943904	G	T	T	ADD	522	1.94319	0.115219	16.8651	4.2626e-51
14	87943905	chr14:87943905	A	T	T	ADD	522	1.94319	0.115219	16.8651	4.2626e-51
14	87944951	chr14:87944951	A	G	G	ADD	522	1.94319	0.115219	16.8651	4.2626e-51
14	87945493	chr14:87945493	G	A	A	ADD	522	1.94319	0.115219	16.8651	4.2626e-51
14	87946297	chr14:87946297	A	C	C	ADD	522	1.94319	0.115219	16.8651	4.2626e-51
14	87946838	chr14:87946838	T	C	C	ADD	522	1.94319	0.115219	16.8651	4.2626e-51
14	87926789	chr14:87926789	A	AAGAT	AAGAT	ADD	522	1.94533	0.115522	16.8394	5.63724e-51
14	87941976	chr14:87941976	C	CA	CA	ADD	522	1.93829	0.115378	16.7994	8.71511e-51
14	87930020	chr14:87930020	C	CA	CA	ADD	522	1.94301	0.11567	16.7978	8.86798e-51
14	87928284	chr14:87928284	C	T	T	ADD	522	1.93421	0.115197	16.7905	9.60081e-51
14	87927949	chr14:87927949	C	CA	CA	ADD	522	1.93448	0.115299	16.7779	1.1007e-50
14	87930925	chr14:87930925	T	C	C	ADD	522	1.93934	0.115721	16.7588	1.35538e-50
14	87938710	chr14:87938710	A	C	C	ADD	522	1.9297	0.115373	16.7258	1.93964e-50
14	87941720	chr14:87941720	T	C	C	ADD	522	1.9297	0.115373	16.7258	1.93964e-50
14	87945029	chr14:87945029	A	G	G	ADD	522	1.9297	0.115373	16.7258	1.93964e-50
14	87928829	chr14:87928829	G	A	A	ADD	522	1.92902	0.115821	16.6551	4.17665e-50
14	87928942	chr14:87928942	A	T	T	ADD	522	1.92902	0.115821	16.6551	4.17665e-50
14	87929630	chr14:87929630	T	TA	TA	ADD	522	1.92902	0.115821	16.6551	4.17665e-50
14	87929737	chr14:87929737	T	C	C	ADD	522	1.92902	0.115821	16.6551	4.17665e-50
14	87931022	chr14:87931022	G	C	C	ADD	522	1.92902	0.115821	16.6551	4.17665e-50
14	87931471	chr14:87931471	A	G	G	ADD	522	1.92902	0.115821	16.6551	4.17665e-50
14	87931603	chr14:87931603	G	A	A	ADD	522	1.92902	0.115821	16.6551	4.17665e-50
14	87931979	chr14:87931979	G	A	A	ADD	522	1.92902	0.115821	16.6551	4.17665e-50
14	87932362	chr14:87932362	T	C	C	ADD	522	1.92902	0.115821	16.6551	4.17665e-50
14	87932903	chr14:87932903	T	A	A	ADD	522	1.92902	0.115821	16.6551	4.17665e-50
14	87933144	chr14:87933144	C	A	A	ADD	522	1.92902	0.115821	16.6551	4.17665e-50
14	87933457	chr14:87933457	T	C	C	ADD	522	1.92902	0.115821	16.6551	4.17665e-50
14	87933543	chr14:87933543	T	TATC	TATC	ADD	522	1.92902	0.115821	16.6551	4.17665e-50
14	87934142	chr14:87934142	G	A	A	ADD	522	1.92902	0.115821	16.6551	4.17665e-50
14	87935364	chr14:87935364	C	T	T	ADD	522	1.92902	0.115821	16.6551	4.17665e-50
14	87935985	chr14:87935985	G	A	A	ADD	522	1.92902	0.115821	16.6551	4.17665e-50
14	87936326	chr14:87936326	G	A	A	ADD	522	1.92902	0.115821	16.6551	4.17665e-50
14	87936477	chr14:87936477	T	A	A	ADD	522	1.92902	0.115821	16.6551	4.17665e-50
14	87937423	chr14:87937423	C	T	T	ADD	522	1.92902	0.115821	16.6551	4.17665e-50
14	87939776	chr14:87939776	T	C	C	ADD	522	1.92902	0.115821	16.6551	4.17665e-50
14	87939783	chr14:87939783	C	G	G	ADD	522	1.92902	0.115821	16.6551	4.17665e-50
14	87941573	chr14:87941573	A	G	G	ADD	522	1.92902	0.115821	16.6551	4.17665e-50
14	87943183	chr14:87943183	T	G	G	ADD	522	1.92902	0.115821	16.6551	4.17665e-50
14	87943390	chr14:87943390	A	G	G	ADD	522	1.92902	0.115821	16.6551	4.17665e-50
14	87943597	chr14:87943597	T	C	C	ADD	522	1.92902	0.115821	16.6551	4.17665e-50
14	87945007	chr14:87945007	A	C	C	ADD	522	1.92902	0.115821	16.6551	4.17665e-50
14	87945966	chr14:87945966	A	G	G	ADD	522	1.92902	0.115821	16.6551	4.17665e-50
14	87947029	chr14:87947029	T	C	C	ADD	522	1.92902	0.115821	16.6551	4.17665e-50
14	87947089	chr14:87947089	C	T	T	ADD	522	1.92902	0.115821	16.6551	4.17665e-50
14	87948856	chr14:87948856	G	C	C	ADD	522	1.92546	0.116597	16.5138	1.93076e-49
14	87927161	chr14:87927161	C	T	T	ADD	522	1.9223	0.11677	16.4622	3.3735e-49
14	87949078	chr14:87949078	T	C	C	ADD	522	1.87628	0.117435	15.9772	6.23586e-47
14	87972104	chr14:87972104	C	G	G	ADD	522	1.88076	0.118641	15.8525	2.3661e-46
14	87951477	chr14:87951477	A	T	T	ADD	522	1.86047	0.118204	15.7395	7.90657e-46
14	87957776	chr14:87957776	T	C	C	ADD	522	1.86047	0.118204	15.7395	7.90657e-46
14	87967316	chr14:87967316	T	C	C	ADD	522	1.86047	0.118204	15.7395	7.90657e-46
14	87955584	chr14:87955584	A	AG	AG	ADD	522	1.85765	0.119128	15.5937	3.72812e-45
14	87949686	chr14:87949686	A	G	G	ADD	522	1.85006	0.119573	15.4722	1.35261e-44
14	88087008	chr14:88087008	A	G	G	ADD	522	1.71186	0.122718	13.9495	1.00215e-37
14	88087524	chr14:88087524	G	A	A	ADD	522	1.71186	0.122718	13.9495	1.00215e-37
14	87929883	chr14:87929883	CA	C	C	ADD	522	1.72071	0.127288	13.5182	7.79465e-36
14	87947867	chr14:87947867	G	A	A	ADD	522	1.72071	0.127288	13.5182	7.79465e-36
14	87938362	chr14:87938362	A	G	G	ADD	522	-1.70907	0.131059	-13.0405	8.98601e-34
14	87948531	chr14:87948531	C	T	T	ADD	522	-1.73009	0.132982	-13.01	1.2128e-33
14	87935560	chr14:87935560	C	A	A	ADD	522	-1.71174	0.131827	-12.9848	1.55401e-33
14	87943883	chr14:87943883	G	C	C	ADD	522	-1.71174	0.131827	-12.9848	1.55401e-33
14	87938038	chr14:87938038	T	C	C	ADD	522	-1.70595	0.132018	-12.9221	2.87569e-33
14	87946165	chr14:87946165	T	C	C	ADD	522	-1.70595	0.132018	-12.9221	2.87569e-33
14	87925421	chr14:87925421	A	G	G	ADD	522	-1.69729	0.131786	-12.8792	4.3782e-33
14	87959810	chr14:87959810	T	C	C	ADD	522	1.65293	0.128903	12.823	7.58341e-33
14	87978538	chr14:87978538	A	C	C	ADD	522	-1.71419	0.133877	-12.8042	9.11348e-33
14	87979072	chr14:87979072	G	A	A	ADD	522	-1.71419	0.133877	-12.8042	9.11348e-33
14	87983503	chr14:87983503	G	C	C	ADD	522	-1.71419	0.133877	-12.8042	9.11348e-33
14	87984907	chr14:87984907	A	G	G	ADD	522	-1.71419	0.133877	-12.8042	9.11348e-33
14	87973379	chr14:87973379	TTATATA	T	T	ADD	522	-1.71702	0.134238	-12.7909	1.03792e-32
14	87944090	chr14:87944090	G	A	A	ADD	522	-1.6855	0.132586	-12.7125	2.2283e-32
14	87944467	chr14:87944467	A	C	C	ADD	522	-1.6855	0.132586	-12.7125	2.2283e-32
14	87940455	chr14:87940455	C	T	T	ADD	522	1.64296	0.1294	12.6967	2.59645e-32
14	87988566	chr14:87988566	A	G	G	ADD	522	1.63374	0.12891	12.6735	3.25363e-32
14	87939555	chr14:87939555	T	C	C	ADD	522	-1.67974	0.132777	-12.6509	4.05234e-32
14	87957931	chr14:87957931	T	A	A	ADD	522	-1.69563	0.134443	-12.6123	5.89056e-32
14	87959663	chr14:87959663	T	C	C	ADD	522	-1.69563	0.134443	-12.6123	5.89056e-32
14	87960731	chr14:87960731	A	G	G	ADD	522	-1.69563	0.134443	-12.6123	5.89056e-32
14	87963950	chr14:87963950	G	A	A	ADD	522	-1.69563	0.134443	-12.6123	5.89056e-32
14	87967790	chr14:87967790	C	T	T	ADD	522	-1.69007	0.134341	-12.5805	8.0177e-32
14	87989442	chr14:87989442	C	G	G	ADD	522	-1.67131	0.133141	-12.5529	1.04634e-31
14	87924989	chr14:87924989	G	A	A	ADD	522	-1.66832	0.132913	-12.552	1.05555e-31
14	87924772	chr14:87924772	C	T	T	ADD	522	-1.66495	0.132809	-12.5365	1.22655e-31
14	87949673	chr14:87949673	G	A	A	ADD	522	-1.67419	0.13387	-12.5061	1.64352e-31
14	87953030	chr14:87953030	T	C	C	ADD	522	-1.65185	0.134017	-12.3257	9.30686e-31
14	87962689	chr14:87962689	T	C	C	ADD	522	-1.65185	0.134017	-12.3257	9.30686e-31
14	87962960	chr14:87962960	C	T	T	ADD	522	-1.65185	0.134017	-12.3257	9.30686e-31
14	87965554	chr14:87965554	C	T	T	ADD	522	-1.65185	0.134017	-12.3257	9.30686e-31
14	87966598	chr14:87966598	A	G	G	ADD	522	-1.65185	0.134017	-12.3257	9.30686e-31
14	87977321	chr14:87977321	A	G	G	ADD	522	-1.65185	0.134017	-12.3257	9.30686e-31
14	87980343	chr14:87980343	T	C	C	ADD	522	-1.65185	0.134017	-12.3257	9.30686e-31
14	87986842	chr14:87986842	A	G	G	ADD	522	-1.65185	0.134017	-12.3257	9.30686e-31
14	87988347	chr14:87988347	C	T	T	ADD	522	-1.65185	0.134017	-12.3257	9.30686e-31
14	87987489	chr14:87987489	T	C	C	ADD	522	-1.65861	0.134915	-12.2937	1.26311e-30
14	87952659	chr14:87952659	A	T	T	ADD	522	-1.64062	0.134135	-12.2311	2.297e-30
14	87986934	chr14:87986934	T	G	G	ADD	522	-1.64062	0.134135	-12.2311	2.297e-30
14	88072154	chr14:88072154	G	T	T	ADD	522	1.68178	0.138239	12.1657	4.27887e-30
14	88072713	chr14:88072713	A	G	G	ADD	522	1.68178	0.138239	12.1657	4.27887e-30
14	88073425	chr14:88073425	G	A	A	ADD	522	1.68178	0.138239	12.1657	4.27887e-30
14	87995305	chr14:87995305	AT	A	A	ADD	522	-1.63282	0.134609	-12.1301	6.00036e-30
14	87996675	chr14:87996675	T	A	A	ADD	522	-1.63282	0.134609	-12.1301	6.00036e-30
14	87998536	chr14:87998536	G	T	T	ADD	522	-1.63282	0.134609	-12.1301	6.00036e-30
14	88001411	chr14:88001411	C	T	T	ADD	522	-1.63282	0.134609	-12.1301	6.00036e-30
14	88003705	chr14:88003705	G	T	T	ADD	522	-1.63282	0.134609	-12.1301	6.00036e-30
14	88012710	chr14:88012710	A	T	T	ADD	522	-1.63282	0.134609	-12.1301	6.00036e-30
14	88012882	chr14:88012882	A	G	G	ADD	522	-1.63282	0.134609	-12.1301	6.00036e-30
14	88016233	chr14:88016233	C	A	A	ADD	522	-1.63282	0.134609	-12.1301	6.00036e-30
14	88019710	chr14:88019710	G	A	A	ADD	522	-1.63282	0.134609	-12.1301	6.00036e-30
14	88023286	chr14:88023286	A	G	G	ADD	522	-1.63282	0.134609	-12.1301	6.00036e-30
14	88021580	chr14:88021580	TGG	T	T	ADD	522	-1.63707	0.135018	-12.1248	6.31239e-30
14	88021583	chr14:88021583	C	T	T	ADD	522	-1.63707	0.135018	-12.1248	6.31239e-30
14	88071137	chr14:88071137	A	C	C	ADD	522	1.67172	0.137943	12.1189	6.67272e-30
14	88071591	chr14:88071591	G	C	C	ADD	522	1.67172	0.137943	12.1189	6.67272e-30
14	88009577	chr14:88009577	A	G	G	ADD	522	1.54964	0.128363	12.0723	1.03764e-29
14	88054358	chr14:88054358	G	T	T	ADD	522	-1.47245	0.13284	-11.0843	9.60895e-26
14	88056168	chr14:88056168	G	T	T	ADD	522	-1.47245	0.13284	-11.0843	9.60895e-26
14	88083819	chr14:88083819	A	G	G	ADD	522	-1.47515	0.133632	-11.0389	1.44674e-25
14	88043911	chr14:88043911	C	T	T	ADD	522	-1.46617	0.135569	-10.8149	1.07054e-24
14	88079489	chr14:88079489	G	T	T	ADD	522	-1.45636	0.134985	-10.7891	1.34645e-24
14	88083455	chr14:88083455	G	T	T	ADD	522	-1.45636	0.134985	-10.7891	1.34645e-24
14	88089207	chr14:88089207	AG	A	A	ADD	522	-1.45636	0.134985	-10.7891	1.34645e-24
14	88066890	chr14:88066890	A	G	G	ADD	522	-1.45344	0.134839	-10.7791	1.47025e-24
14	88068896	chr14:88068896	T	C	C	ADD	522	-1.45344	0.134839	-10.7791	1.47025e-24
14	88062566	chr14:88062566	T	C	C	ADD	522	-1.4434	0.134765	-10.7104	2.69998e-24
14	88062947	chr14:88062947	A	C	C	ADD	522	-1.4434	0.134765	-10.7104	2.69998e-24
14	88150899	chr14:88150899	T	C	T	ADD	522	-1.44573	0.13532	-10.6838	3.41375e-24
14	88089100	chr14:88089100	G	C	C	ADD	522	-1.43173	0.134148	-10.6728	3.76411e-24
14	88066059	chr14:88066059	G	A	A	ADD	522	-1.43074	0.13407	-10.6716	3.80209e-24
14	88072341	chr14:88072341	C	T	T	ADD	522	-1.43074	0.13407	-10.6716	3.80209e-24
14	88075377	chr14:88075377	C	CT	CT	ADD	522	-1.43074	0.13407	-10.6716	3.80209e-24
14	88090181	chr14:88090181	G	T	T	ADD	522	-1.43315	0.134456	-10.6589	4.25401e-24
14	88130677	chr14:88130677	C	T	T	ADD	522	1.45347	0.136446	10.6524	4.50463e-24
14	88133542	chr14:88133542	G	A	A	ADD	522	1.45496	0.136747	10.6397	5.03323e-24
14	88137497	chr14:88137497	C	T	T	ADD	522	1.45496	0.136747	10.6397	5.03323e-24
14	88145708	chr14:88145708	T	C	C	ADD	522	1.43998	0.135514	10.6261	5.67648e-24
14	88152558	chr14:88152558	T	C	C	ADD	522	1.43998	0.135514	10.6261	5.67648e-24
14	88155416	chr14:88155416	T	C	C	ADD	522	1.43213	0.135396	10.5774	8.69981e-24
14	88086065	chr14:88086065	A	G	G	ADD	522	-1.43487	0.135714	-10.5728	9.0594e-24
14	88064693	chr14:88064693	C	T	T	ADD	522	-1.41828	0.134744	-10.5258	1.36639e-23
14	88128167	chr14:88128167	C	A	A	ADD	522	1.42672	0.136816	10.428	3.20069e-23
14	88120823	chr14:88120823	T	C	C	ADD	522	1.41245	0.137949	10.2389	1.63664e-22
14	88088057	chr14:88088057	C	T	T	ADD	522	1.66609	0.165735	10.0527	8.01277e-22
14	88088265	chr14:88088265	C	T	T	ADD	522	1.66609	0.165735	10.0527	8.01277e-22
14	87975339	chr14:87975339	A	C	C	ADD	522	1.30661	0.13872	9.41905	1.54278e-19
14	88019433	chr14:88019433	C	G	G	ADD	522	-1.29785	0.137894	-9.41197	1.63409e-19
14	88019795	chr14:88019795	GA	G	G	ADD	522	-1.29785	0.137894	-9.41197	1.63409e-19
14	88021226	chr14:88021226	G	C	C	ADD	522	-1.29785	0.137894	-9.41197	1.63409e-19
14	87902394	chr14:87902394	C	T	T	ADD	522	-1.4264	0.152552	-9.35023	2.6938e-19
14	88003870	chr14:88003870	A	T	T	ADD	522	-1.29489	0.138996	-9.31605	3.54902e-19
14	88146073	chr14:88146073	C	T	T	ADD	522	-1.30432	0.140605	-9.27644	4.881e-19
14	87923196	chr14:87923196	A	G	G	ADD	522	-1.40328	0.151317	-9.27375	4.98765e-19
14	87978177	chr14:87978177	G	A	A	ADD	522	1.28579	0.138775	9.26527	5.33919e-19
14	87980532	chr14:87980532	C	A	A	ADD	522	1.28579	0.138775	9.26527	5.33919e-19
14	87984943	chr14:87984943	CCT	C	C	ADD	522	1.28579	0.138775	9.26527	5.33919e-19
14	87986097	chr14:87986097	A	G	G	ADD	522	1.28579	0.138775	9.26527	5.33919e-19
14	87976159	chr14:87976159	A	T	T	ADD	522	1.28487	0.138733	9.26147	5.5047e-19
14	87913749	chr14:87913749	G	A	A	ADD	522	-1.41418	0.152909	-9.24852	6.10733e-19
14	87914914	chr14:87914914	A	G	G	ADD	522	-1.41418	0.152909	-9.24852	6.10733e-19
14	87915962	chr14:87915962	G	T	T	ADD	522	-1.41418	0.152909	-9.24852	6.10733e-19
14	88112935	chr14:88112935	G	A	A	ADD	522	-1.30476	0.141085	-9.24806	6.12973e-19
14	88116461	chr14:88116461	CAT	C	C	ADD	522	-1.2968	0.140492	-9.23041	7.06097e-19
14	88127935	chr14:88127935	C	T	T	ADD	522	-1.30068	0.141426	-9.19691	9.22938e-19
14	88129529	chr14:88129529	A	G	G	ADD	522	-1.30068	0.141426	-9.19691	9.22938e-19
14	88129542	chr14:88129542	G	A	A	ADD	522	-1.30068	0.141426	-9.19691	9.22938e-19
14	88138171	chr14:88138171	T	C	C	ADD	522	-1.30068	0.141426	-9.19691	9.22938e-19
14	88140649	chr14:88140649	A	G	G	ADD	522	-1.30068	0.141426	-9.19691	9.22938e-19
14	88094882	chr14:88094882	C	T	T	ADD	522	-1.28801	0.140402	-9.17371	1.11062e-18
14	88156023	chr14:88156023	C	A	A	ADD	522	-1.29155	0.140799	-9.17299	1.117e-18
14	88114365	chr14:88114365	G	A	A	ADD	522	-1.2935	0.141103	-9.16706	1.17106e-18
14	87902543	chr14:87902543	C	T	T	ADD	522	-1.37735	0.150431	-9.15597	1.27928e-18
14	87997920	chr14:87997920	G	T	T	ADD	522	-1.26351	0.138002	-9.1558	1.28102e-18
14	87999401	chr14:87999401	A	C	C	ADD	522	-1.26351	0.138002	-9.1558	1.28102e-18
14	88006268	chr14:88006268	C	T	T	ADD	522	-1.26351	0.138002	-9.1558	1.28102e-18
14	88143234	chr14:88143234	C	T	T	ADD	522	-1.28861	0.141137	-9.13021	1.57007e-18
14	88137158	chr14:88137158	C	T	T	ADD	522	-1.28803	0.141314	-9.11468	1.77625e-18
14	88138911	chr14:88138911	A	C	C	ADD	522	1.59983	0.175657	9.10769	1.87757e-18
14	88100236	chr14:88100236	T	C	C	ADD	522	-1.27848	0.140424	-9.10439	1.92721e-18
14	88150378	chr14:88150378	T	A	A	ADD	522	-1.28282	0.140962	-9.10047	1.9881e-18
14	88148197	chr14:88148197	G	A	A	ADD	522	-1.2833	0.141298	-9.08222	2.2973e-18
14	88122609	chr14:88122609	T	C	C	ADD	522	1.59624	0.176258	9.05629	2.82022e-18
14	87999515	chr14:87999515	CAT	C	C	ADD	522	-1.24638	0.137708	-9.05094	2.94201e-18
14	87999527	chr14:87999527	A	C	C	ADD	522	-1.24638	0.137708	-9.05094	2.94201e-18
14	87999742	chr14:87999742	T	A	A	ADD	522	-1.24638	0.137708	-9.05094	2.94201e-18
14	87999809	chr14:87999809	T	G	G	ADD	522	-1.24638	0.137708	-9.05094	2.94201e-18
14	87999813	chr14:87999813	C	T	T	ADD	522	-1.24638	0.137708	-9.05094	2.94201e-18
14	88136460	chr14:88136460	G	C	C	ADD	522	-1.27797	0.141983	-9.00085	4.36636e-18
14	88137515	chr14:88137515	C	T	T	ADD	522	-1.27797	0.141983	-9.00085	4.36636e-18
14	88108817	chr14:88108817	G	A	A	ADD	522	-1.27964	0.142281	-8.99373	4.61769e-18
14	88116572	chr14:88116572	A	G	G	ADD	522	-1.27964	0.142281	-8.99373	4.61769e-18
14	88061026	chr14:88061026	G	A	A	ADD	522	2.01086	0.224377	8.96199	5.92482e-18
14	88088862	chr14:88088862	T	C	C	ADD	522	2.01086	0.224377	8.96199	5.92482e-18
14	88164468	chr14:88164468	G	A	A	ADD	522	-1.26322	0.141127	-8.9509	6.46293e-18
14	87990215	chr14:87990215	C	A	A	ADD	522	2.15517	0.242339	8.89319	1.01478e-17
14	87991058	chr14:87991058	A	C	C	ADD	522	2.15517	0.242339	8.89319	1.01478e-17
14	88060375	chr14:88060375	G	T	T	ADD	522	2.00235	0.225253	8.88932	1.04588e-17
14	88064309	chr14:88064309	A	G	G	ADD	522	2.00235	0.225253	8.88932	1.04588e-17
14	88071866	chr14:88071866	A	G	G	ADD	522	2.00235	0.225253	8.88932	1.04588e-17
14	88075759	chr14:88075759	T	C	C	ADD	522	2.00235	0.225253	8.88932	1.04588e-17
14	88080668	chr14:88080668	A	T	T	ADD	522	2.00235	0.225253	8.88932	1.04588e-17
14	88080959	chr14:88080959	C	T	T	ADD	522	2.00235	0.225253	8.88932	1.04588e-17
14	88081184	chr14:88081184	C	T	T	ADD	522	2.00235	0.225253	8.88932	1.04588e-17
14	88081268	chr14:88081268	CA	C	C	ADD	522	2.00235	0.225253	8.88932	1.04588e-17
14	88086802	chr14:88086802	G	A	A	ADD	522	2.00235	0.225253	8.88932	1.04588e-17
14	88143900	chr14:88143900	T	C	C	ADD	522	-1.26068	0.141847	-8.88763	1.05975e-17
14	88144172	chr14:88144172	C	T	T	ADD	522	-1.26068	0.141847	-8.88763	1.05975e-17
14	88158602	chr14:88158602	A	G	G	ADD	522	1.542	0.173543	8.88543	1.07812e-17
14	88159261	chr14:88159261	T	C	C	ADD	522	1.542	0.173543	8.88543	1.07812e-17
14	88159899	chr14:88159899	G	A	A	ADD	522	1.542	0.173543	8.88543	1.07812e-17
14	88160320	chr14:88160320	G	A	A	ADD	522	1.542	0.173543	8.88543	1.07812e-17
14	88096638	chr14:88096638	T	C	C	ADD	522	1.57474	0.177549	8.8693	1.22241e-17
14	87998543	chr14:87998543	C	G	G	ADD	522	2.15762	0.243352	8.86625	1.25179e-17
14	88000797	chr14:88000797	G	T	T	ADD	522	2.15762	0.243352	8.86625	1.25179e-17
14	88001228	chr14:88001228	G	A	A	ADD	522	2.15762	0.243352	8.86625	1.25179e-17
14	88004797	chr14:88004797	T	C	C	ADD	522	2.15762	0.243352	8.86625	1.25179e-17
14	88006251	chr14:88006251	C	T	T	ADD	522	2.15762	0.243352	8.86625	1.25179e-17
14	88009435	chr14:88009435	TTACTCTGCTAG	T	T	ADD	522	2.15762	0.243352	8.86625	1.25179e-17
14	88009660	chr14:88009660	C	T	T	ADD	522	2.15762	0.243352	8.86625	1.25179e-17
14	88093271	chr14:88093271	G	A	A	ADD	522	1.57465	0.177776	8.8575	1.33996e-17
14	88118267	chr14:88118267	G	T	T	ADD	522	1.54726	0.175855	8.79849	2.11808e-17
14	88118863	chr14:88118863	G	A	A	ADD	522	1.54726	0.175855	8.79849	2.11808e-17
14	88001529	chr14:88001529	T	C	C	ADD	522	1.20988	0.138239	8.7521	3.03124e-17
14	88085743	chr14:88085743	G	C	C	ADD	522	1.36911	0.157044	8.71803	3.94058e-17
14	87978408	chr14:87978408	G	A	A	ADD	522	1.98518	0.231125	8.58918	1.05584e-16
14	87979228	chr14:87979228	T	C	C	ADD	522	1.98518	0.231125	8.58918	1.05584e-16
14	87984057	chr14:87984057	G	A	A	ADD	522	1.98518	0.231125	8.58918	1.05584e-16
14	88166639	chr14:88166639	T	G	G	ADD	522	-1.21908	0.142434	-8.5589	1.32904e-16
14	87899558	chr14:87899558	A	G	G	ADD	522	-1.2902	0.152701	-8.44921	3.04342e-16
14	88030463	chr14:88030463	T	C	C	ADD	522	2.3356	0.276546	8.44561	3.12686e-16
14	88036479	chr14:88036479	T	C	C	ADD	522	2.3356	0.276546	8.44561	3.12686e-16
14	87923997	chr14:87923997	C	T	T	ADD	522	1.14538	0.136009	8.42135	3.7515e-16
14	88131699	chr14:88131699	G	C	C	ADD	522	2.04047	0.243131	8.39248	4.65711e-16
14	88129578	chr14:88129578	A	T	T	ADD	522	1.91864	0.229105	8.37451	5.32669e-16
14	88132587	chr14:88132587	A	G	G	ADD	522	1.91864	0.229105	8.37451	5.32669e-16
14	88105906	chr14:88105906	G	A	A	ADD	522	1.96985	0.235601	8.36094	5.89429e-16
14	88169072	chr14:88169072	T	C	C	ADD	522	-1.193	0.143087	-8.3376	7.01438e-16
14	88101523	chr14:88101523	G	T	T	ADD	522	1.95104	0.235066	8.29996	9.27894e-16
14	88092291	chr14:88092291	A	G	G	ADD	522	1.94945	0.234985	8.29604	9.55221e-16
14	88093648	chr14:88093648	C	T	T	ADD	522	1.94945	0.234985	8.29604	9.55221e-16
14	88094011	chr14:88094011	T	G	G	ADD	522	1.94945	0.234985	8.29604	9.55221e-16
14	88094405	chr14:88094405	G	A	A	ADD	522	1.94945	0.234985	8.29604	9.55221e-16
14	88094762	chr14:88094762	G	A	A	ADD	522	1.94945	0.234985	8.29604	9.55221e-16
14	88095132	chr14:88095132	C	G	G	ADD	522	1.94945	0.234985	8.29604	9.55221e-16
14	88095688	chr14:88095688	G	C	C	ADD	522	1.94945	0.234985	8.29604	9.55221e-16
14	88096962	chr14:88096962	T	C	C	ADD	522	1.94945	0.234985	8.29604	9.55221e-16
14	88098758	chr14:88098758	C	T	T	ADD	522	1.94945	0.234985	8.29604	9.55221e-16
14	88100413	chr14:88100413	G	T	T	ADD	522	1.94945	0.234985	8.29604	9.55221e-16
14	88101511	chr14:88101511	A	G	G	ADD	522	1.94945	0.234985	8.29604	9.55221e-16
14	88101926	chr14:88101926	G	A	A	ADD	522	1.94945	0.234985	8.29604	9.55221e-16
14	88085967	chr14:88085967	A	G	G	ADD	522	1.25851	0.151705	8.29579	9.5704e-16
14	88046949	chr14:88046949	T	C	C	ADD	522	1.17838	0.142163	8.28893	1.00698e-15
14	88122891	chr14:88122891	C	T	T	ADD	522	1.87755	0.226804	8.2783	1.08952e-15
14	88108766	chr14:88108766	GAA	G	G	ADD	522	1.93439	0.233978	8.26743	1.18078e-15
14	88092593	chr14:88092593	C	T	T	ADD	522	1.43798	0.174667	8.23267	1.52649e-15
14	88105589	chr14:88105589	T	C	C	ADD	522	1.9256	0.234036	8.22779	1.58244e-15
14	88053892	chr14:88053892	C	T	T	ADD	522	1.14437	0.140656	8.13595	3.10567e-15
14	87913534	chr14:87913534	T	A	A	ADD	522	-1.35024	0.166471	-8.11098	3.72711e-15
14	88048396	chr14:88048396	C	T	T	ADD	522	1.1376	0.14059	8.09162	4.29185e-15
14	88049605	chr14:88049605	A	G	G	ADD	522	1.1376	0.14059	8.09162	4.29185e-15
14	88051816	chr14:88051816	C	T	T	ADD	522	1.1376	0.14059	8.09162	4.29185e-15
14	88053948	chr14:88053948	T	A	A	ADD	522	1.1376	0.14059	8.09162	4.29185e-15
14	88055659	chr14:88055659	T	C	C	ADD	522	1.1376	0.14059	8.09162	4.29185e-15
14	88046780	chr14:88046780	A	C	C	ADD	522	1.13624	0.140503	8.08693	4.44074e-15
14	88057138	chr14:88057138	G	C	C	ADD	522	1.13116	0.140358	8.05912	5.43594e-15
14	88059851	chr14:88059851	G	A	A	ADD	522	1.13116	0.140358	8.05912	5.43594e-15
14	88040520	chr14:88040520	C	A	A	ADD	522	2.23938	0.278857	8.03056	6.68668e-15
14	87938347	chr14:87938347	C	T	T	ADD	522	1.19265	0.148619	8.02484	6.96935e-15
14	87938371	chr14:87938371	G	C	C	ADD	522	1.19265	0.148619	8.02484	6.96935e-15
14	87985994	chr14:87985994	G	C	C	ADD	522	2.02381	0.252817	8.00504	8.04156e-15
14	87901936	chr14:87901936	G	C	C	ADD	522	-1.20771	0.151096	-7.99302	8.77083e-15
14	88011538	chr14:88011538	A	C	C	ADD	522	2.02568	0.253949	7.97673	9.86388e-15
14	88012483	chr14:88012483	T	C	C	ADD	522	2.02568	0.253949	7.97673	9.86388e-15
14	88046027	chr14:88046027	G	C	C	ADD	522	1.11877	0.140881	7.9412	1.27358e-14
14	88046110	chr14:88046110	C	T	T	ADD	522	1.11877	0.140881	7.9412	1.27358e-14
14	88046138	chr14:88046138	C	CA	CA	ADD	522	1.11877	0.140881	7.9412	1.27358e-14
14	88046417	chr14:88046417	T	C	C	ADD	522	1.11877	0.140881	7.9412	1.27358e-14
14	88022477	chr14:88022477	T	C	C	ADD	522	2.00351	0.253253	7.91111	1.58026e-14
14	88051504	chr14:88051504	GT	G	G	ADD	522	1.10386	0.13977	7.89767	1.73977e-14
14	87972415	chr14:87972415	T	G	G	ADD	522	1.89293	0.239837	7.89258	1.80422e-14
14	88164530	chr14:88164530	A	T	T	ADD	522	1.76877	0.224891	7.86502	2.1965e-14
14	88165132	chr14:88165132	CA	C	C	ADD	522	1.76877	0.224891	7.86502	2.1965e-14
14	87951173	chr14:87951173	T	C	C	ADD	522	1.87348	0.239281	7.82964	2.82531e-14
14	87959953	chr14:87959953	T	C	C	ADD	522	1.86749	0.239164	7.80841	3.28466e-14
14	87972158	chr14:87972158	A	AT	AT	ADD	522	1.85783	0.240178	7.73521	5.50929e-14
14	87929756	chr14:87929756	A	G	G	ADD	522	1.15867	0.149854	7.73201	5.63451e-14
14	88062720	chr14:88062720	G	A	A	ADD	522	1.07807	0.141009	7.64536	1.03403e-13
14	87982978	chr14:87982978	A	G	G	ADD	522	2.0256	0.266218	7.6088	1.33385e-13
14	87996644	chr14:87996644	C	T	T	ADD	522	2.03058	0.267688	7.58562	1.56674e-13
14	88166851	chr14:88166851	A	G	G	ADD	522	1.6552	0.221295	7.47961	3.2552e-13
14	87937999	chr14:87937999	A	G	G	ADD	522	2.02059	0.276053	7.31959	9.66931e-13
14	87973029	chr14:87973029	CAA	C	C	ADD	522	1.07079	0.150356	7.12171	3.62293e-12
14	87962200	chr14:87962200	C	T	T	ADD	522	1.07489	0.15112	7.1128	3.84228e-12
14	87979960	chr14:87979960	C	T	T	ADD	522	1.07489	0.15112	7.1128	3.84228e-12
14	87974321	chr14:87974321	T	C	C	ADD	522	1.06675	0.150154	7.10437	4.06201e-12
14	87987080	chr14:87987080	A	G	G	ADD	522	1.06675	0.150154	7.10437	4.06201e-12
14	87977508	chr14:87977508	T	C	C	ADD	522	1.06639	0.150615	7.08021	4.7622e-12
14	88034573	chr14:88034573	C	T	T	ADD	522	1.15591	0.163285	7.07905	4.7984e-12
14	87997226	chr14:87997226	C	T	T	ADD	522	1.06381	0.150447	7.071	5.05908e-12
14	88003442	chr14:88003442	G	C	C	ADD	522	1.06381	0.150447	7.071	5.05908e-12
14	88003485	chr14:88003485	T	G	G	ADD	522	1.06381	0.150447	7.071	5.05908e-12
14	88005218	chr14:88005218	C	T	T	ADD	522	1.06381	0.150447	7.071	5.05908e-12
14	88009257	chr14:88009257	G	A	A	ADD	522	1.06381	0.150447	7.071	5.05908e-12
14	88013267	chr14:88013267	G	A	A	ADD	522	1.06381	0.150447	7.071	5.05908e-12
14	88014907	chr14:88014907	C	T	T	ADD	522	1.06381	0.150447	7.071	5.05908e-12
14	88022522	chr14:88022522	T	G	G	ADD	522	1.06381	0.150447	7.071	5.05908e-12
14	88006328	chr14:88006328	G	A	A	ADD	522	1.04968	0.148628	7.06243	5.35178e-12
14	88023871	chr14:88023871	C	T	T	ADD	522	1.05434	0.149528	7.0511	5.76437e-12
14	88028231	chr14:88028231	G	A	A	ADD	522	1.15157	0.163347	7.04984	5.81249e-12
14	87981301	chr14:87981301	CAG	C	C	ADD	522	1.05684	0.150247	7.03398	6.44826e-12
14	87994904	chr14:87994904	G	C	C	ADD	522	1.05271	0.149911	7.02225	6.962e-12
14	88008047	chr14:88008047	A	G	G	ADD	522	1.05271	0.149911	7.02225	6.962e-12
14	88011069	chr14:88011069	T	C	C	ADD	522	1.05271	0.149911	7.02225	6.962e-12
14	87924010	chr14:87924010	G	A	A	ADD	522	1.06255	0.15139	7.01866	7.12689e-12
14	88001898	chr14:88001898	CT	C	C	ADD	522	1.04903	0.150353	6.97716	9.33887e-12
14	88008478	chr14:88008478	G	A	A	ADD	522	1.04903	0.150353	6.97716	9.33887e-12
14	87927556	chr14:87927556	G	A	A	ADD	522	1.51495	0.225423	6.72047	4.83168e-11
14	88084433	chr14:88084433	C	G	G	ADD	522	1.15033	0.176495	6.51765	1.70989e-10
14	88084580	chr14:88084580	A	G	G	ADD	522	1.15033	0.176495	6.51765	1.70989e-10
14	88084632	chr14:88084632	G	C	C	ADD	522	1.15033	0.176495	6.51765	1.70989e-10
14	88085248	chr14:88085248	GT	G	G	ADD	522	1.15033	0.176495	6.51765	1.70989e-10
14	88165977	chr14:88165977	T	C	C	ADD	522	-0.923256	0.145308	-6.3538	4.63954e-10
14	88094393	chr14:88094393	A	G	G	ADD	522	0.992094	0.156848	6.3252	5.51071e-10
14	87898621	chr14:87898621	G	A	A	ADD	522	0.854275	0.137186	6.22715	9.89483e-10
14	88050993	chr14:88050993	C	T	T	ADD	522	1.09627	0.177604	6.17258	1.36612e-09
14	88051489	chr14:88051489	A	AT	AT	ADD	522	1.09627	0.177604	6.17258	1.36612e-09
14	88051600	chr14:88051600	T	C	C	ADD	522	1.09627	0.177604	6.17258	1.36612e-09
14	88053262	chr14:88053262	C	A	A	ADD	522	1.09627	0.177604	6.17258	1.36612e-09
14	88056993	chr14:88056993	T	G	G	ADD	522	1.09627	0.177604	6.17258	1.36612e-09
14	88059770	chr14:88059770	A	G	G	ADD	522	1.09627	0.177604	6.17258	1.36612e-09
14	88059828	chr14:88059828	C	T	T	ADD	522	1.09627	0.177604	6.17258	1.36612e-09
14	88062229	chr14:88062229	A	C	C	ADD	522	1.07323	0.178206	6.02243	3.27855e-09
14	88062456	chr14:88062456	C	T	T	ADD	522	1.07323	0.178206	6.02243	3.27855e-09
14	88064830	chr14:88064830	A	C	C	ADD	522	1.07323	0.178206	6.02243	3.27855e-09
14	88066797	chr14:88066797	C	T	T	ADD	522	1.07323	0.178206	6.02243	3.27855e-09
14	88069792	chr14:88069792	C	T	T	ADD	522	1.07323	0.178206	6.02243	3.27855e-09
14	88070056	chr14:88070056	G	A	A	ADD	522	1.07323	0.178206	6.02243	3.27855e-09
14	88071064	chr14:88071064	C	T	T	ADD	522	1.07323	0.178206	6.02243	3.27855e-09
14	88077653	chr14:88077653	C	T	T	ADD	522	1.07323	0.178206	6.02243	3.27855e-09
14	88078202	chr14:88078202	C	T	T	ADD	522	1.07323	0.178206	6.02243	3.27855e-09
14	88079131	chr14:88079131	A	G	G	ADD	522	1.07323	0.178206	6.02243	3.27855e-09
14	88080126	chr14:88080126	T	C	C	ADD	522	1.07323	0.178206	6.02243	3.27855e-09
14	88080381	chr14:88080381	G	A	A	ADD	522	1.07323	0.178206	6.02243	3.27855e-09
14	88085048	chr14:88085048	G	A	A	ADD	522	1.07323	0.178206	6.02243	3.27855e-09
14	88087009	chr14:88087009	G	A	A	ADD	522	1.07323	0.178206	6.02243	3.27855e-09
14	88089912	chr14:88089912	C	T	T	ADD	522	1.07323	0.178206	6.02243	3.27855e-09
14	88088911	chr14:88088911	T	A	A	ADD	522	1.05375	0.176174	5.98134	4.15322e-09
14	88089373	chr14:88089373	G	A	A	ADD	522	1.05375	0.176174	5.98134	4.15322e-09
14	88062532	chr14:88062532	C	A	A	ADD	522	1.05145	0.1772	5.9337	5.45452e-09
14	88062707	chr14:88062707	T	A	A	ADD	522	1.05145	0.1772	5.9337	5.45452e-09
14	88062779	chr14:88062779	G	T	T	ADD	522	1.05145	0.1772	5.9337	5.45452e-09
14	88062945	chr14:88062945	T	C	C	ADD	522	1.05145	0.1772	5.9337	5.45452e-09
14	88076002	chr14:88076002	C	G	G	ADD	522	0.963407	0.166952	5.77057	1.36813e-08
14	88076298	chr14:88076298	G	C	C	ADD	522	0.962997	0.166917	5.7693	1.37783e-08
6	93376082	chr6:93376082	G	C	C	ADD	522	1.29621	0.231104	5.60878	3.3353e-08
6	93378556	chr6:93378556	A	T	T	ADD	522	1.29621	0.231104	5.60878	3.3353e-08
6	93379264	chr6:93379264	G	T	T	ADD	522	1.29621	0.231104	5.60878	3.3353e-08
6	93407828	chr6:93407828	T	C	C	ADD	522	1.24084	0.221852	5.59309	3.63231e-08
6	93389676	chr6:93389676	A	T	T	ADD	522	1.28391	0.230404	5.57243	4.0627e-08
6	93396704	chr6:93396704	C	T	T	ADD	522	1.28391	0.230404	5.57243	4.0627e-08
6	93403939	chr6:93403939	T	C	C	ADD	522	1.28391	0.230404	5.57243	4.0627e-08

### Sheet: Table S7
Table S7: SNPs that pass genome-wide significance in the male only GWAS.
X.CHROM	POS	ID	REF	ALT	A1	TEST	OBS_CT	BETA	SE	T_STAT	P
14	87938710	chr14:87938710	A	C	C	ADD	768	1.86235	0.0997131	18.6771	2.4261e-64
14	87941720	chr14:87941720	T	C	C	ADD	768	1.86235	0.0997131	18.6771	2.4261e-64
14	87945029	chr14:87945029	A	G	G	ADD	768	1.86235	0.0997131	18.6771	2.4261e-64
14	87931449	chr14:87931449	G	A	A	ADD	768	1.85205	0.0994771	18.6179	5.18555e-64
14	87932217	chr14:87932217	A	G	G	ADD	768	1.85205	0.0994771	18.6179	5.18555e-64
14	87933279	chr14:87933279	T	C	C	ADD	768	1.85205	0.0994771	18.6179	5.18555e-64
14	87934009	chr14:87934009	C	T	T	ADD	768	1.85205	0.0994771	18.6179	5.18555e-64
14	87934106	chr14:87934106	G	A	A	ADD	768	1.85205	0.0994771	18.6179	5.18555e-64
14	87935099	chr14:87935099	G	A	A	ADD	768	1.85205	0.0994771	18.6179	5.18555e-64
14	87935568	chr14:87935568	C	A	A	ADD	768	1.85205	0.0994771	18.6179	5.18555e-64
14	87935649	chr14:87935649	C	T	T	ADD	768	1.85205	0.0994771	18.6179	5.18555e-64
14	87937082	chr14:87937082	T	C	C	ADD	768	1.85205	0.0994771	18.6179	5.18555e-64
14	87938579	chr14:87938579	G	A	A	ADD	768	1.85205	0.0994771	18.6179	5.18555e-64
14	87939149	chr14:87939149	G	A	A	ADD	768	1.85205	0.0994771	18.6179	5.18555e-64
14	87940661	chr14:87940661	A	G	G	ADD	768	1.85205	0.0994771	18.6179	5.18555e-64
14	87941544	chr14:87941544	A	G	G	ADD	768	1.85205	0.0994771	18.6179	5.18555e-64
14	87943551	chr14:87943551	G	A	A	ADD	768	1.85205	0.0994771	18.6179	5.18555e-64
14	87943905	chr14:87943905	A	T	T	ADD	768	1.85205	0.0994771	18.6179	5.18555e-64
14	87944951	chr14:87944951	A	G	G	ADD	768	1.85205	0.0994771	18.6179	5.18555e-64
14	87945151	chr14:87945151	G	A	A	ADD	768	1.85205	0.0994771	18.6179	5.18555e-64
14	87945493	chr14:87945493	G	A	A	ADD	768	1.85205	0.0994771	18.6179	5.18555e-64
14	87946297	chr14:87946297	A	C	C	ADD	768	1.85205	0.0994771	18.6179	5.18555e-64
14	87946838	chr14:87946838	T	C	C	ADD	768	1.85205	0.0994771	18.6179	5.18555e-64
14	87931471	chr14:87931471	A	G	G	ADD	768	1.85185	0.0995626	18.5999	6.5297e-64
14	87931603	chr14:87931603	G	A	A	ADD	768	1.85185	0.0995626	18.5999	6.5297e-64
14	87932362	chr14:87932362	T	C	C	ADD	768	1.85185	0.0995626	18.5999	6.5297e-64
14	87932903	chr14:87932903	T	A	A	ADD	768	1.85185	0.0995626	18.5999	6.5297e-64
14	87933543	chr14:87933543	T	TATC	TATC	ADD	768	1.85185	0.0995626	18.5999	6.5297e-64
14	87934142	chr14:87934142	G	A	A	ADD	768	1.85185	0.0995626	18.5999	6.5297e-64
14	87935985	chr14:87935985	G	A	A	ADD	768	1.85185	0.0995626	18.5999	6.5297e-64
14	87936326	chr14:87936326	G	A	A	ADD	768	1.85185	0.0995626	18.5999	6.5297e-64
14	87945966	chr14:87945966	A	G	G	ADD	768	1.85185	0.0995626	18.5999	6.5297e-64
14	87943904	chr14:87943904	G	T	T	ADD	768	1.84877	0.0994298	18.5937	7.0721e-64
14	87937423	chr14:87937423	C	T	T	ADD	768	1.85174	0.0997391	18.5658	1.01044e-63
14	87948856	chr14:87948856	G	C	C	ADD	768	1.85181	0.0997845	18.5581	1.11599e-63
14	87931833	chr14:87931833	G	A	A	ADD	768	1.84428	0.0994248	18.5495	1.24479e-63
14	87943304	chr14:87943304	T	C	C	ADD	768	1.84891	0.0997335	18.5385	1.43326e-63
14	87931979	chr14:87931979	G	A	A	ADD	768	1.85002	0.0998386	18.5301	1.59603e-63
14	87933144	chr14:87933144	C	A	A	ADD	768	1.85002	0.0998386	18.5301	1.59603e-63
14	87933457	chr14:87933457	T	C	C	ADD	768	1.85002	0.0998386	18.5301	1.59603e-63
14	87935364	chr14:87935364	C	T	T	ADD	768	1.85002	0.0998386	18.5301	1.59603e-63
14	87936477	chr14:87936477	T	A	A	ADD	768	1.85002	0.0998386	18.5301	1.59603e-63
14	87941573	chr14:87941573	A	G	G	ADD	768	1.85002	0.0998386	18.5301	1.59603e-63
14	87943390	chr14:87943390	A	G	G	ADD	768	1.85002	0.0998386	18.5301	1.59603e-63
14	87943597	chr14:87943597	T	C	C	ADD	768	1.85002	0.0998386	18.5301	1.59603e-63
14	87945007	chr14:87945007	A	C	C	ADD	768	1.85002	0.0998386	18.5301	1.59603e-63
14	87947029	chr14:87947029	T	C	C	ADD	768	1.85002	0.0998386	18.5301	1.59603e-63
14	87947089	chr14:87947089	C	T	T	ADD	768	1.85002	0.0998386	18.5301	1.59603e-63
14	87927949	chr14:87927949	C	CA	CA	ADD	768	1.84847	0.0998188	18.5182	1.85746e-63
14	87939776	chr14:87939776	T	C	C	ADD	768	1.85055	0.0999745	18.5102	2.05862e-63
14	87939783	chr14:87939783	C	G	G	ADD	768	1.85055	0.0999745	18.5102	2.05862e-63
14	87930020	chr14:87930020	C	CA	CA	ADD	768	1.84393	0.0996237	18.5089	2.09303e-63
14	87928587	chr14:87928587	T	G	G	ADD	768	1.84129	0.0994832	18.5086	2.1014e-63
14	87928792	chr14:87928792	G	T	T	ADD	768	1.84129	0.0994832	18.5086	2.1014e-63
14	87929801	chr14:87929801	T	C	C	ADD	768	1.84129	0.0994832	18.5086	2.1014e-63
14	87929986	chr14:87929986	T	A	A	ADD	768	1.84129	0.0994832	18.5086	2.1014e-63
14	87930014	chr14:87930014	A	T	T	ADD	768	1.84129	0.0994832	18.5086	2.1014e-63
14	87930925	chr14:87930925	T	C	C	ADD	768	1.84129	0.0994832	18.5086	2.1014e-63
14	87928829	chr14:87928829	G	A	A	ADD	768	1.84094	0.0995662	18.4896	2.6792e-63
14	87931022	chr14:87931022	G	C	C	ADD	768	1.84094	0.0995662	18.4896	2.6792e-63
14	87943183	chr14:87943183	T	G	G	ADD	768	1.84323	0.0997216	18.4838	2.88636e-63
14	87932014	chr14:87932014	A	G	G	ADD	768	1.84066	0.0996035	18.4799	3.03223e-63
14	87925030	chr14:87925030	T	G	G	ADD	768	1.83826	0.0995807	18.46	3.90984e-63
14	87926149	chr14:87926149	G	C	C	ADD	768	1.83826	0.0995807	18.46	3.90984e-63
14	87926201	chr14:87926201	T	C	C	ADD	768	1.83826	0.0995807	18.46	3.90984e-63
14	87926439	chr14:87926439	C	T	T	ADD	768	1.83826	0.0995807	18.46	3.90984e-63
14	87926718	chr14:87926718	A	C	C	ADD	768	1.83826	0.0995807	18.46	3.90984e-63
14	87927179	chr14:87927179	C	T	T	ADD	768	1.83826	0.0995807	18.46	3.90984e-63
14	87927574	chr14:87927574	A	C	C	ADD	768	1.83826	0.0995807	18.46	3.90984e-63
14	87928284	chr14:87928284	C	T	T	ADD	768	1.83826	0.0995807	18.46	3.90984e-63
14	87928942	chr14:87928942	A	T	T	ADD	768	1.83909	0.0998411	18.4201	6.50823e-63
14	87929630	chr14:87929630	T	TA	TA	ADD	768	1.83909	0.0998411	18.4201	6.50823e-63
14	87929737	chr14:87929737	T	C	C	ADD	768	1.83909	0.0998411	18.4201	6.50823e-63
14	87949078	chr14:87949078	T	C	C	ADD	768	1.83934	0.100016	18.3906	9.49052e-63
14	87926789	chr14:87926789	A	AAGAT	AAGAT	ADD	768	1.83541	0.0998414	18.3833	1.04171e-62
14	87927402	chr14:87927402	T	C	C	ADD	768	1.83513	0.0998363	18.3814	1.06649e-62
14	87928124	chr14:87928124	T	TA	TA	ADD	768	1.83513	0.0998363	18.3814	1.06649e-62
14	87927161	chr14:87927161	C	T	T	ADD	768	1.80831	0.0990794	18.2511	5.61195e-62
14	87941976	chr14:87941976	C	CA	CA	ADD	768	1.81786	0.10104	17.9915	1.51211e-60
14	87972104	chr14:87972104	C	G	G	ADD	768	1.7997	0.101426	17.744	3.43216e-59
14	87951477	chr14:87951477	A	T	T	ADD	768	1.76783	0.101208	17.4674	1.10184e-57
14	87957776	chr14:87957776	T	C	C	ADD	768	1.76783	0.101208	17.4674	1.10184e-57
14	87967316	chr14:87967316	T	C	C	ADD	768	1.7669	0.101312	17.4402	1.54798e-57
14	87955584	chr14:87955584	A	AG	AG	ADD	768	1.76714	0.101355	17.4351	1.64896e-57
14	87949686	chr14:87949686	A	G	G	ADD	768	1.75927	0.10209	17.2326	2.05486e-56
14	87948531	chr14:87948531	C	T	T	ADD	768	-1.69294	0.106396	-15.9117	2.07585e-49
14	87940455	chr14:87940455	C	T	T	ADD	768	1.66916	0.106668	15.6482	4.80727e-48
14	87947867	chr14:87947867	G	A	A	ADD	768	1.66151	0.107113	15.5117	2.42605e-47
14	87929883	chr14:87929883	CA	C	C	ADD	768	1.65795	0.106929	15.5052	2.61955e-47
14	87943883	chr14:87943883	G	C	C	ADD	768	-1.6594	0.107111	-15.4923	3.05023e-47
14	87944090	chr14:87944090	G	A	A	ADD	768	-1.64859	0.107497	-15.3361	1.92209e-46
14	87944467	chr14:87944467	A	C	C	ADD	768	-1.64859	0.107497	-15.3361	1.92209e-46
14	87935560	chr14:87935560	C	A	A	ADD	768	-1.63987	0.107077	-15.3149	2.46619e-46
14	87963950	chr14:87963950	G	A	A	ADD	768	-1.65396	0.108111	-15.2988	2.9801e-46
14	87946165	chr14:87946165	T	C	C	ADD	768	-1.64351	0.107511	-15.2869	3.42912e-46
14	87957931	chr14:87957931	T	A	A	ADD	768	-1.64742	0.107938	-15.2627	4.5553e-46
14	87959663	chr14:87959663	T	C	C	ADD	768	-1.64742	0.107938	-15.2627	4.5553e-46
14	87960731	chr14:87960731	A	G	G	ADD	768	-1.64742	0.107938	-15.2627	4.5553e-46
14	87973379	chr14:87973379	TTATATA	T	T	ADD	768	-1.63799	0.107463	-15.2424	5.7792e-46
14	87978538	chr14:87978538	A	C	C	ADD	768	-1.63161	0.107294	-15.207	8.74817e-46
14	87983503	chr14:87983503	G	C	C	ADD	768	-1.63161	0.107294	-15.207	8.74817e-46
14	87984907	chr14:87984907	A	G	G	ADD	768	-1.63161	0.107294	-15.207	8.74817e-46
14	87967790	chr14:87967790	C	T	T	ADD	768	-1.64094	0.107926	-15.2042	9.03284e-46
14	87979072	chr14:87979072	G	A	A	ADD	768	-1.63164	0.107453	-15.1847	1.13471e-45
14	87949673	chr14:87949673	G	A	A	ADD	768	-1.63698	0.108271	-15.1193	2.43739e-45
14	87987489	chr14:87987489	T	C	C	ADD	768	-1.63731	0.108343	-15.1122	2.64835e-45
14	87938038	chr14:87938038	T	C	C	ADD	768	-1.62403	0.10747	-15.1115	2.67028e-45
14	87938362	chr14:87938362	A	G	G	ADD	768	-1.60783	0.106563	-15.088	3.50936e-45
14	87939555	chr14:87939555	T	C	C	ADD	768	-1.6163	0.107634	-15.0167	8.0569e-45
14	87925421	chr14:87925421	A	G	G	ADD	768	-1.61325	0.108066	-14.9284	2.24554e-44
14	87988566	chr14:87988566	A	G	G	ADD	768	1.60792	0.107749	14.9228	2.39575e-44
14	87924989	chr14:87924989	G	A	A	ADD	768	-1.62081	0.108649	-14.9179	2.53658e-44
14	87924772	chr14:87924772	C	T	T	ADD	768	-1.61832	0.108699	-14.888	3.58415e-44
14	87989442	chr14:87989442	C	G	G	ADD	768	-1.61752	0.108878	-14.8562	5.17535e-44
14	87965554	chr14:87965554	C	T	T	ADD	768	-1.61749	0.109342	-14.7929	1.07531e-43
14	87966598	chr14:87966598	A	G	G	ADD	768	-1.61749	0.109342	-14.7929	1.07531e-43
14	87977321	chr14:87977321	A	G	G	ADD	768	-1.61749	0.109342	-14.7929	1.07531e-43
14	87953030	chr14:87953030	T	C	C	ADD	768	-1.61506	0.109395	-14.7636	1.50698e-43
14	87962689	chr14:87962689	T	C	C	ADD	768	-1.61104	0.109162	-14.7583	1.60326e-43
14	87962960	chr14:87962960	C	T	T	ADD	768	-1.61104	0.109162	-14.7583	1.60326e-43
14	87980343	chr14:87980343	T	C	C	ADD	768	-1.61104	0.109162	-14.7583	1.60326e-43
14	87986842	chr14:87986842	A	G	G	ADD	768	-1.61104	0.109162	-14.7583	1.60326e-43
14	87988347	chr14:87988347	C	T	T	ADD	768	-1.61104	0.109162	-14.7583	1.60326e-43
14	88087008	chr14:88087008	A	G	G	ADD	768	1.56061	0.105833	14.746	1.84705e-43
14	88087524	chr14:88087524	G	A	A	ADD	768	1.56061	0.105833	14.746	1.84705e-43
14	87959810	chr14:87959810	T	C	C	ADD	768	1.5855	0.107718	14.719	2.51872e-43
14	87952659	chr14:87952659	A	T	T	ADD	768	-1.61161	0.109801	-14.6776	4.05578e-43
14	87995305	chr14:87995305	AT	A	A	ADD	768	-1.60347	0.109262	-14.6755	4.15496e-43
14	87996675	chr14:87996675	T	A	A	ADD	768	-1.60347	0.109262	-14.6755	4.15496e-43
14	87998536	chr14:87998536	G	T	T	ADD	768	-1.60347	0.109262	-14.6755	4.15496e-43
14	88001411	chr14:88001411	C	T	T	ADD	768	-1.60347	0.109262	-14.6755	4.15496e-43
14	88003705	chr14:88003705	G	T	T	ADD	768	-1.60347	0.109262	-14.6755	4.15496e-43
14	88012710	chr14:88012710	A	T	T	ADD	768	-1.60347	0.109262	-14.6755	4.15496e-43
14	88012882	chr14:88012882	A	G	G	ADD	768	-1.60347	0.109262	-14.6755	4.15496e-43
14	88016233	chr14:88016233	C	A	A	ADD	768	-1.60032	0.109227	-14.6513	5.48411e-43
14	88019710	chr14:88019710	G	A	A	ADD	768	-1.60032	0.109227	-14.6513	5.48411e-43
14	88021580	chr14:88021580	TGG	T	T	ADD	768	-1.60032	0.109227	-14.6513	5.48411e-43
14	88021583	chr14:88021583	C	T	T	ADD	768	-1.60032	0.109227	-14.6513	5.48411e-43
14	88023286	chr14:88023286	A	G	G	ADD	768	-1.60032	0.109227	-14.6513	5.48411e-43
14	87986934	chr14:87986934	T	G	G	ADD	768	-1.6051	0.109617	-14.6428	6.04377e-43
14	88009577	chr14:88009577	A	G	G	ADD	768	1.50282	0.108412	13.8621	4.08836e-39
14	88072154	chr14:88072154	G	T	T	ADD	768	1.5218	0.112829	13.4876	2.54367e-37
14	88073425	chr14:88073425	G	A	A	ADD	768	1.5218	0.112829	13.4876	2.54367e-37
14	88071591	chr14:88071591	G	C	C	ADD	768	1.51441	0.113009	13.4008	6.56508e-37
14	88072713	chr14:88072713	A	G	G	ADD	768	1.51726	0.113275	13.3945	7.02792e-37
14	88071137	chr14:88071137	A	C	C	ADD	768	1.50597	0.11336	13.2848	2.31471e-36
14	88090181	chr14:88090181	G	T	T	ADD	768	-1.34142	0.107165	-12.5173	8.16226e-33
14	88043911	chr14:88043911	C	T	T	ADD	768	-1.33658	0.107249	-12.4624	1.44666e-32
14	88062566	chr14:88062566	T	C	C	ADD	768	-1.34203	0.107936	-12.4336	1.95291e-32
14	88079489	chr14:88079489	G	T	T	ADD	768	-1.33827	0.107657	-12.4308	2.00899e-32
14	88066890	chr14:88066890	A	G	G	ADD	768	-1.33831	0.107782	-12.4168	2.32378e-32
14	88068896	chr14:88068896	T	C	C	ADD	768	-1.33831	0.107782	-12.4168	2.32378e-32
14	88072341	chr14:88072341	C	T	T	ADD	768	-1.33757	0.107745	-12.4142	2.38727e-32
14	88062947	chr14:88062947	A	C	C	ADD	768	-1.34016	0.107993	-12.4097	2.50243e-32
14	88066059	chr14:88066059	G	A	A	ADD	768	-1.33942	0.107956	-12.4071	2.5719e-32
14	88064693	chr14:88064693	C	T	T	ADD	768	-1.30754	0.105394	-12.4063	2.59361e-32
14	88089100	chr14:88089100	G	C	C	ADD	768	-1.33127	0.10756	-12.3771	3.51042e-32
14	88075377	chr14:88075377	C	CT	CT	ADD	768	-1.32921	0.107539	-12.3603	4.17744e-32
14	88089207	chr14:88089207	AG	A	A	ADD	768	-1.33195	0.10784	-12.3511	4.59392e-32
14	88086065	chr14:88086065	A	G	G	ADD	768	-1.33116	0.107974	-12.3285	5.80249e-32
14	88054358	chr14:88054358	G	T	T	ADD	768	-1.3136	0.106687	-12.3126	6.83869e-32
14	88083819	chr14:88083819	A	G	G	ADD	768	-1.30403	0.106044	-12.2971	8.02818e-32
14	88083455	chr14:88083455	G	T	T	ADD	768	-1.32841	0.108095	-12.2893	8.69731e-32
14	88056168	chr14:88056168	G	T	T	ADD	768	-1.30685	0.106582	-12.2615	1.15894e-31
14	88003870	chr14:88003870	A	T	T	ADD	768	-1.33879	0.11072	-12.0917	6.61031e-31
14	88019433	chr14:88019433	C	G	G	ADD	768	-1.31397	0.110364	-11.9058	4.36365e-30
14	88019795	chr14:88019795	GA	G	G	ADD	768	-1.31397	0.110364	-11.9058	4.36365e-30
14	88021226	chr14:88021226	G	C	C	ADD	768	-1.31397	0.110364	-11.9058	4.36365e-30
14	87997920	chr14:87997920	G	T	T	ADD	768	-1.29231	0.111307	-11.6104	8.41763e-29
14	87999401	chr14:87999401	A	C	C	ADD	768	-1.29231	0.111307	-11.6104	8.41763e-29
14	88006268	chr14:88006268	C	T	T	ADD	768	-1.29231	0.111307	-11.6104	8.41763e-29
14	87999742	chr14:87999742	T	A	A	ADD	768	-1.28921	0.11131	-11.5822	1.11338e-28
14	87999809	chr14:87999809	T	G	G	ADD	768	-1.28921	0.11131	-11.5822	1.11338e-28
14	87999813	chr14:87999813	C	T	T	ADD	768	-1.28921	0.11131	-11.5822	1.11338e-28
14	87999527	chr14:87999527	A	C	C	ADD	768	-1.28758	0.111204	-11.5785	1.15459e-28
14	87999515	chr14:87999515	CAT	C	C	ADD	768	-1.28819	0.111432	-11.5602	1.38378e-28
14	88128167	chr14:88128167	C	A	A	ADD	768	1.19717	0.104473	11.4591	3.75443e-28
14	87985994	chr14:87985994	G	C	C	ADD	768	2.1709	0.190533	11.3939	7.12942e-28
14	88120823	chr14:88120823	T	C	C	ADD	768	1.19412	0.104883	11.3853	7.75123e-28
14	88011538	chr14:88011538	A	C	C	ADD	768	2.17426	0.191014	11.3827	7.9545e-28
14	88012483	chr14:88012483	T	C	C	ADD	768	2.17426	0.191014	11.3827	7.9545e-28
14	88022477	chr14:88022477	T	C	C	ADD	768	2.17426	0.191014	11.3827	7.9545e-28
14	88155416	chr14:88155416	T	C	C	ADD	768	1.18668	0.104327	11.3746	8.61074e-28
14	88145708	chr14:88145708	T	C	C	ADD	768	1.18743	0.104606	11.3515	1.07973e-27
14	88130677	chr14:88130677	C	T	T	ADD	768	1.18562	0.104476	11.3482	1.11468e-27
14	88152558	chr14:88152558	T	C	C	ADD	768	1.18576	0.104516	11.3452	1.14769e-27
14	88137497	chr14:88137497	C	T	T	ADD	768	1.18158	0.104501	11.3069	1.66879e-27
14	88133542	chr14:88133542	G	A	A	ADD	768	1.18172	0.104714	11.2852	2.06115e-27
14	87990215	chr14:87990215	C	A	A	ADD	768	2.11132	0.189052	11.1679	6.43157e-27
14	87991058	chr14:87991058	A	C	C	ADD	768	2.11132	0.189052	11.1679	6.43157e-27
14	88030463	chr14:88030463	T	C	C	ADD	768	2.30879	0.206756	11.1667	6.50761e-27
14	87998543	chr14:87998543	C	G	G	ADD	768	2.1149	0.18992	11.1358	8.77489e-27
14	88000797	chr14:88000797	G	T	T	ADD	768	2.1149	0.18992	11.1358	8.77489e-27
14	88001228	chr14:88001228	G	A	A	ADD	768	2.1149	0.18992	11.1358	8.77489e-27
14	88004797	chr14:88004797	T	C	C	ADD	768	2.1149	0.18992	11.1358	8.77489e-27
14	88006251	chr14:88006251	C	T	T	ADD	768	2.1149	0.18992	11.1358	8.77489e-27
14	88009660	chr14:88009660	C	T	T	ADD	768	2.1149	0.18992	11.1358	8.77489e-27
14	88036479	chr14:88036479	T	C	C	ADD	768	2.28996	0.206364	11.0967	1.27806e-26
14	88040520	chr14:88040520	C	A	A	ADD	768	2.28996	0.206364	11.0967	1.27806e-26
14	88150899	chr14:88150899	T	C	C	ADD	768	1.15878	0.104627	11.0754	1.56952e-26
14	88116572	chr14:88116572	A	G	G	ADD	768	-1.21467	0.110024	-11.04	2.20353e-26
14	87899558	chr14:87899558	A	G	G	ADD	768	-1.32206	0.119812	-11.0345	2.32314e-26
14	88116461	chr14:88116461	CAT	C	C	ADD	768	-1.19933	0.10883	-11.0202	2.66341e-26
14	88112935	chr14:88112935	G	A	A	ADD	768	-1.20147	0.109026	-11.02	2.66953e-26
14	88114365	chr14:88114365	G	A	A	ADD	768	-1.20147	0.109026	-11.02	2.66953e-26
14	88009435	chr14:88009435	TTACTCTGCTAG	T	T	ADD	768	2.11803	0.192204	11.0197	2.67697e-26
14	88108817	chr14:88108817	G	A	A	ADD	768	-1.21156	0.110127	-11.0014	3.18913e-26
14	88137158	chr14:88137158	C	T	T	ADD	768	-1.19616	0.10944	-10.9298	6.31871e-26
14	88137515	chr14:88137515	C	T	T	ADD	768	-1.20709	0.110482	-10.9257	6.56689e-26
14	88127935	chr14:88127935	C	T	T	ADD	768	-1.188	0.108942	-10.9049	8.00307e-26
14	88129529	chr14:88129529	A	G	G	ADD	768	-1.188	0.108942	-10.9049	8.00307e-26
14	88129542	chr14:88129542	G	A	A	ADD	768	-1.188	0.108942	-10.9049	8.00307e-26
14	88136460	chr14:88136460	G	C	C	ADD	768	-1.20048	0.110469	-10.8672	1.1455e-25
14	88143234	chr14:88143234	C	T	T	ADD	768	-1.19863	0.110415	-10.8558	1.27637e-25
14	88138171	chr14:88138171	T	C	C	ADD	768	-1.18496	0.109245	-10.8468	1.38957e-25
14	87959953	chr14:87959953	T	C	C	ADD	768	2.00529	0.184968	10.8413	1.46425e-25
14	88143900	chr14:88143900	T	C	C	ADD	768	-1.19402	0.110301	-10.8251	1.70604e-25
14	88144172	chr14:88144172	C	T	T	ADD	768	-1.19064	0.110256	-10.7989	2.18487e-25
14	88140649	chr14:88140649	A	G	G	ADD	768	-1.18112	0.109517	-10.7849	2.49414e-25
14	87972158	chr14:87972158	A	AT	AT	ADD	768	1.98842	0.184746	10.763	3.06635e-25
14	87972415	chr14:87972415	T	G	G	ADD	768	1.98842	0.184746	10.763	3.06635e-25
14	88164468	chr14:88164468	G	A	A	ADD	768	-1.19379	0.11094	-10.7607	3.13306e-25
14	88156023	chr14:88156023	C	A	A	ADD	768	-1.17431	0.109299	-10.744	3.66539e-25
14	88146073	chr14:88146073	C	T	T	ADD	768	-1.17259	0.10921	-10.737	3.914e-25
14	88148197	chr14:88148197	G	A	A	ADD	768	-1.17373	0.109326	-10.736	3.95211e-25
14	88150378	chr14:88150378	T	A	A	ADD	768	-1.17373	0.109326	-10.736	3.95211e-25
14	87914914	chr14:87914914	A	G	G	ADD	768	-1.30384	0.121586	-10.7236	4.44111e-25
14	87915962	chr14:87915962	G	T	T	ADD	768	-1.30384	0.121586	-10.7236	4.44111e-25
14	88094882	chr14:88094882	C	T	T	ADD	768	-1.18049	0.110159	-10.7162	4.75757e-25
14	87913749	chr14:87913749	G	A	A	ADD	768	-1.30577	0.121991	-10.7038	5.34768e-25
14	88100236	chr14:88100236	T	C	C	ADD	768	-1.17585	0.110101	-10.6797	6.70308e-25
14	87902394	chr14:87902394	C	T	T	ADD	768	-1.29057	0.121096	-10.6574	8.25606e-25
14	87901936	chr14:87901936	G	C	C	ADD	768	-1.24819	0.117232	-10.6471	9.09076e-25
14	87982978	chr14:87982978	A	G	G	ADD	768	2.18047	0.205216	10.6252	1.1151e-24
14	87996644	chr14:87996644	C	T	T	ADD	768	2.18559	0.205852	10.6173	1.20093e-24
14	87978408	chr14:87978408	G	A	A	ADD	768	1.9531	0.18396	10.617	1.20448e-24
14	87984057	chr14:87984057	G	A	A	ADD	768	1.9531	0.18396	10.617	1.20448e-24
14	87923196	chr14:87923196	A	G	G	ADD	768	-1.26708	0.119555	-10.5983	1.43323e-24
14	87979228	chr14:87979228	T	C	C	ADD	768	1.93634	0.183723	10.5394	2.47734e-24
14	88046949	chr14:88046949	T	C	C	ADD	768	1.15571	0.109856	10.5202	2.9598e-24
14	88088057	chr14:88088057	C	T	T	ADD	768	1.48818	0.141812	10.4941	3.77054e-24
14	88088265	chr14:88088265	C	T	T	ADD	768	1.48818	0.141812	10.4941	3.77054e-24
14	88046027	chr14:88046027	G	C	C	ADD	768	1.14098	0.109557	10.4145	7.85146e-24
14	88046110	chr14:88046110	C	T	T	ADD	768	1.14098	0.109557	10.4145	7.85146e-24
14	88046138	chr14:88046138	C	CA	CA	ADD	768	1.14098	0.109557	10.4145	7.85146e-24
14	88053892	chr14:88053892	C	T	T	ADD	768	1.14229	0.10976	10.4072	8.40085e-24
14	88046417	chr14:88046417	T	C	C	ADD	768	1.13706	0.109444	10.3894	9.88641e-24
14	88166639	chr14:88166639	T	G	G	ADD	768	-1.16482	0.112169	-10.3845	1.03427e-23
14	88062720	chr14:88062720	G	A	A	ADD	768	1.15803	0.111543	10.3819	1.0591e-23
14	87951173	chr14:87951173	T	C	C	ADD	768	1.93446	0.186363	10.3801	1.07739e-23
14	88046780	chr14:88046780	A	C	C	ADD	768	1.13972	0.109992	10.3618	1.27343e-23
14	88169072	chr14:88169072	T	C	C	ADD	768	-1.16393	0.112729	-10.325	1.78327e-23
14	88048396	chr14:88048396	C	T	T	ADD	768	1.13465	0.11019	10.2972	2.2981e-23
14	88049605	chr14:88049605	A	G	G	ADD	768	1.13465	0.11019	10.2972	2.2981e-23
14	88051504	chr14:88051504	GT	G	G	ADD	768	1.13465	0.11019	10.2972	2.2981e-23
14	88051816	chr14:88051816	C	T	T	ADD	768	1.13465	0.11019	10.2972	2.2981e-23
14	88053948	chr14:88053948	T	A	A	ADD	768	1.13465	0.11019	10.2972	2.2981e-23
14	88055659	chr14:88055659	T	C	C	ADD	768	1.13465	0.11019	10.2972	2.2981e-23
14	88057138	chr14:88057138	G	C	C	ADD	768	1.13465	0.11019	10.2972	2.2981e-23
14	88059851	chr14:88059851	G	A	A	ADD	768	1.13465	0.11019	10.2972	2.2981e-23
14	88060375	chr14:88060375	G	T	T	ADD	768	1.7751	0.174579	10.1678	7.43631e-23
14	88061026	chr14:88061026	G	A	A	ADD	768	1.7751	0.174579	10.1678	7.43631e-23
14	88064309	chr14:88064309	A	G	G	ADD	768	1.7751	0.174579	10.1678	7.43631e-23
14	88071866	chr14:88071866	A	G	G	ADD	768	1.7751	0.174579	10.1678	7.43631e-23
14	88075759	chr14:88075759	T	C	C	ADD	768	1.7751	0.174579	10.1678	7.43631e-23
14	87902543	chr14:87902543	C	T	T	ADD	768	-1.20969	0.119038	-10.1622	7.8219e-23
14	87937999	chr14:87937999	A	G	G	ADD	768	2.13144	0.213333	9.99111	3.63276e-22
14	87986097	chr14:87986097	A	G	G	ADD	768	1.19102	0.11963	9.95591	4.9698e-22
14	87976159	chr14:87976159	A	T	T	ADD	768	1.19042	0.119569	9.95591	4.96994e-22
14	87978177	chr14:87978177	G	A	A	ADD	768	1.19042	0.119569	9.95591	4.96994e-22
14	87980532	chr14:87980532	C	A	A	ADD	768	1.19042	0.119569	9.95591	4.96994e-22
14	87984943	chr14:87984943	CCT	C	C	ADD	768	1.19042	0.119569	9.95591	4.96994e-22
14	87975339	chr14:87975339	A	C	C	ADD	768	1.19463	0.120076	9.94895	5.2872e-22
14	87913534	chr14:87913534	T	A	A	ADD	768	-1.28798	0.132813	-9.69771	4.82833e-21
14	88080668	chr14:88080668	A	T	T	ADD	768	1.70844	0.176481	9.68057	5.60569e-21
14	88080959	chr14:88080959	C	T	T	ADD	768	1.70844	0.176481	9.68057	5.60569e-21
14	88081184	chr14:88081184	C	T	T	ADD	768	1.70844	0.176481	9.68057	5.60569e-21
14	88081268	chr14:88081268	CA	C	C	ADD	768	1.70844	0.176481	9.68057	5.60569e-21
14	88086802	chr14:88086802	G	A	A	ADD	768	1.70844	0.176481	9.68057	5.60569e-21
14	88088862	chr14:88088862	T	C	C	ADD	768	1.70844	0.176481	9.68057	5.60569e-21
14	88085743	chr14:88085743	G	C	C	ADD	768	1.24839	0.134152	9.30576	1.39584e-19
14	87923997	chr14:87923997	C	T	T	ADD	768	1.06516	0.117412	9.07206	9.85774e-19
14	88001529	chr14:88001529	T	C	C	ADD	768	1.09239	0.120503	9.06524	1.04306e-18
14	87938347	chr14:87938347	C	T	T	ADD	768	1.10967	0.126954	8.74078	1.47275e-17
14	87938371	chr14:87938371	G	C	C	ADD	768	1.10967	0.126954	8.74078	1.47275e-17
14	87929756	chr14:87929756	A	G	G	ADD	768	1.10606	0.126743	8.72677	1.64837e-17
14	88165977	chr14:88165977	T	C	C	ADD	768	-0.969902	0.114547	-8.4673	1.2925e-16
14	87905950	chr14:87905950	C	G	G	ADD	768	-0.967049	0.115289	-8.38804	2.40064e-16
14	88085967	chr14:88085967	A	G	G	ADD	768	1.08268	0.129705	8.34724	3.29594e-16
14	88138911	chr14:88138911	A	C	C	ADD	768	1.20884	0.15322	7.88954	1.05817e-14
14	87973029	chr14:87973029	CAA	C	C	ADD	768	0.989096	0.126973	7.78982	2.20582e-14
14	87977508	chr14:87977508	T	C	C	ADD	768	0.991249	0.127611	7.76776	2.5924e-14
14	87962200	chr14:87962200	C	T	T	ADD	768	0.993726	0.128171	7.75311	2.88519e-14
14	87979960	chr14:87979960	C	T	T	ADD	768	0.993726	0.128171	7.75311	2.88519e-14
14	87987080	chr14:87987080	A	G	G	ADD	768	0.985623	0.127287	7.7433	3.09921e-14
14	87974321	chr14:87974321	T	C	C	ADD	768	0.985462	0.127323	7.73987	3.17768e-14
14	88122609	chr14:88122609	T	C	C	ADD	768	1.18735	0.154589	7.68069	4.88523e-14
14	88096638	chr14:88096638	T	C	C	ADD	768	1.17611	0.153257	7.67414	5.12261e-14
14	88159899	chr14:88159899	G	A	A	ADD	768	1.1834	0.154676	7.6508	6.06396e-14
14	88160320	chr14:88160320	G	A	A	ADD	768	1.1834	0.154676	7.6508	6.06396e-14
14	88158602	chr14:88158602	A	G	G	ADD	768	1.17894	0.154525	7.62944	7.07399e-14
14	88159261	chr14:88159261	T	C	C	ADD	768	1.17824	0.154616	7.62038	7.55058e-14
14	87981301	chr14:87981301	CAG	C	C	ADD	768	0.972098	0.127904	7.6002	8.72953e-14
14	88118267	chr14:88118267	G	T	T	ADD	768	1.16073	0.153129	7.58006	1.0086e-13
14	88118863	chr14:88118863	G	A	A	ADD	768	1.16073	0.153129	7.58006	1.0086e-13
14	88093271	chr14:88093271	G	A	A	ADD	768	1.15472	0.152894	7.55244	1.22895e-13
14	87994904	chr14:87994904	G	C	C	ADD	768	0.948657	0.126768	7.48338	2.009e-13
14	88008047	chr14:88008047	A	G	G	ADD	768	0.948657	0.126768	7.48338	2.009e-13
14	88011069	chr14:88011069	T	C	C	ADD	768	0.948657	0.126768	7.48338	2.009e-13
14	88001898	chr14:88001898	CT	C	C	ADD	768	0.950162	0.127051	7.47858	2.0786e-13
14	88008478	chr14:88008478	G	A	A	ADD	768	0.950162	0.127051	7.47858	2.0786e-13
14	87997226	chr14:87997226	C	T	T	ADD	768	0.950525	0.127408	7.46048	2.36257e-13
14	88003442	chr14:88003442	G	C	C	ADD	768	0.950525	0.127408	7.46048	2.36257e-13
14	88003485	chr14:88003485	T	G	G	ADD	768	0.950525	0.127408	7.46048	2.36257e-13
14	88005218	chr14:88005218	C	T	T	ADD	768	0.950525	0.127408	7.46048	2.36257e-13
14	88009257	chr14:88009257	G	A	A	ADD	768	0.950525	0.127408	7.46048	2.36257e-13
14	88023871	chr14:88023871	C	T	T	ADD	768	0.949403	0.127436	7.45006	2.54328e-13
14	88034573	chr14:88034573	C	T	T	ADD	768	0.992701	0.133383	7.44249	2.68274e-13
14	88092593	chr14:88092593	C	T	T	ADD	768	1.11434	0.150904	7.38441	4.03663e-13
14	88013267	chr14:88013267	G	A	A	ADD	768	0.940728	0.12747	7.38002	4.16283e-13
14	88022522	chr14:88022522	T	G	G	ADD	768	0.940182	0.127515	7.37311	4.36925e-13
14	88014907	chr14:88014907	C	T	T	ADD	768	0.938226	0.127497	7.35882	4.82857e-13
14	87924010	chr14:87924010	G	A	A	ADD	768	0.942267	0.128233	7.3481	5.20403e-13
14	88028231	chr14:88028231	G	A	A	ADD	768	0.966042	0.132831	7.27272	8.78925e-13
14	88006328	chr14:88006328	G	A	A	ADD	768	0.903672	0.12664	7.13575	2.25167e-12
14	88173156	chr14:88173156	C	T	T	ADD	768	-0.82447	0.116924	-7.0513	3.99168e-12
14	88173844	chr14:88173844	T	C	C	ADD	768	-0.824338	0.11712	-7.03843	4.35355e-12
14	88048089	chr14:88048089	A	G	G	ADD	768	0.844327	0.120088	7.03093	4.57914e-12
14	88063974	chr14:88063974	C	T	T	ADD	768	0.846533	0.120412	7.03027	4.59925e-12
14	88171843	chr14:88171843	A	T	T	ADD	768	-0.820462	0.117373	-6.99021	6.01834e-12
14	88077653	chr14:88077653	C	T	T	ADD	768	0.990257	0.143056	6.92218	9.47353e-12
14	88078202	chr14:88078202	C	T	T	ADD	768	0.990257	0.143056	6.92218	9.47353e-12
14	88079131	chr14:88079131	A	G	G	ADD	768	0.990257	0.143056	6.92218	9.47353e-12
14	88080126	chr14:88080126	T	C	C	ADD	768	0.990257	0.143056	6.92218	9.47353e-12
14	88080381	chr14:88080381	G	A	A	ADD	768	0.990257	0.143056	6.92218	9.47353e-12
14	88085048	chr14:88085048	G	A	A	ADD	768	0.990257	0.143056	6.92218	9.47353e-12
14	88087009	chr14:88087009	G	A	A	ADD	768	0.990257	0.143056	6.92218	9.47353e-12
14	88089912	chr14:88089912	C	T	T	ADD	768	0.990257	0.143056	6.92218	9.47353e-12
14	88050993	chr14:88050993	C	T	T	ADD	768	0.981693	0.142755	6.87675	1.27998e-11
14	88051489	chr14:88051489	A	AT	AT	ADD	768	0.981693	0.142755	6.87675	1.27998e-11
14	88051600	chr14:88051600	T	C	C	ADD	768	0.981693	0.142755	6.87675	1.27998e-11
14	88053262	chr14:88053262	C	A	A	ADD	768	0.981693	0.142755	6.87675	1.27998e-11
14	88056993	chr14:88056993	T	G	G	ADD	768	0.981693	0.142755	6.87675	1.27998e-11
14	88059770	chr14:88059770	A	G	G	ADD	768	0.981693	0.142755	6.87675	1.27998e-11
14	88059828	chr14:88059828	C	T	T	ADD	768	0.981693	0.142755	6.87675	1.27998e-11
14	88062229	chr14:88062229	A	C	C	ADD	768	0.983061	0.143055	6.8719	1.32159e-11
14	88062456	chr14:88062456	C	T	T	ADD	768	0.983061	0.143055	6.8719	1.32159e-11
14	88062532	chr14:88062532	C	A	A	ADD	768	0.983061	0.143055	6.8719	1.32159e-11
14	88062707	chr14:88062707	T	A	A	ADD	768	0.983061	0.143055	6.8719	1.32159e-11
14	88062945	chr14:88062945	T	C	C	ADD	768	0.983061	0.143055	6.8719	1.32159e-11
14	88064830	chr14:88064830	A	C	C	ADD	768	0.983061	0.143055	6.8719	1.32159e-11
14	88066797	chr14:88066797	C	T	T	ADD	768	0.983061	0.143055	6.8719	1.32159e-11
14	88069792	chr14:88069792	C	T	T	ADD	768	0.983061	0.143055	6.8719	1.32159e-11
14	88070056	chr14:88070056	G	A	A	ADD	768	0.983061	0.143055	6.8719	1.32159e-11
14	88071064	chr14:88071064	C	T	T	ADD	768	0.983061	0.143055	6.8719	1.32159e-11
14	87895093	chr14:87895093	C	T	T	ADD	768	0.784712	0.114817	6.83448	1.69096e-11
14	88062779	chr14:88062779	G	T	T	ADD	768	0.972092	0.142435	6.82479	1.80201e-11
14	88084433	chr14:88084433	C	G	G	ADD	768	0.968772	0.142987	6.77524	2.49196e-11
14	88084580	chr14:88084580	A	G	G	ADD	768	0.968772	0.142987	6.77524	2.49196e-11
14	88084632	chr14:88084632	G	C	C	ADD	768	0.968772	0.142987	6.77524	2.49196e-11
14	88085248	chr14:88085248	GT	G	G	ADD	768	0.968772	0.142987	6.77524	2.49196e-11
14	88092291	chr14:88092291	A	G	G	ADD	768	1.30804	0.195684	6.68444	4.49034e-11
14	88105906	chr14:88105906	G	A	A	ADD	768	1.30261	0.196379	6.63317	6.24279e-11
14	88108766	chr14:88108766	GAA	G	G	ADD	768	1.30261	0.196379	6.63317	6.24279e-11
14	87898621	chr14:87898621	G	A	A	ADD	768	0.770075	0.116171	6.62881	6.41957e-11
14	88131699	chr14:88131699	G	C	C	ADD	768	1.35558	0.204594	6.62573	6.54776e-11
14	88129578	chr14:88129578	A	T	T	ADD	768	1.2982	0.196429	6.60899	7.28728e-11
14	88132587	chr14:88132587	A	G	G	ADD	768	1.2982	0.196429	6.60899	7.28728e-11
14	88122891	chr14:88122891	C	T	T	ADD	768	1.29176	0.195473	6.60835	7.31693e-11
14	88088911	chr14:88088911	T	A	A	ADD	768	0.936565	0.142426	6.57579	9.0043e-11
14	88089373	chr14:88089373	G	A	A	ADD	768	0.936565	0.142426	6.57579	9.0043e-11
14	88101926	chr14:88101926	G	A	A	ADD	768	1.29138	0.196389	6.57562	9.01397e-11
14	88093648	chr14:88093648	C	T	T	ADD	768	1.28677	0.19594	6.56717	9.51115e-11
14	88094011	chr14:88094011	T	G	G	ADD	768	1.28677	0.19594	6.56717	9.51115e-11
14	88094405	chr14:88094405	G	A	A	ADD	768	1.28677	0.19594	6.56717	9.51115e-11
14	88094762	chr14:88094762	G	A	A	ADD	768	1.28677	0.19594	6.56717	9.51115e-11
14	88095132	chr14:88095132	C	G	G	ADD	768	1.28677	0.19594	6.56717	9.51115e-11
14	88095688	chr14:88095688	G	C	C	ADD	768	1.28677	0.19594	6.56717	9.51115e-11
14	88096962	chr14:88096962	T	C	C	ADD	768	1.28677	0.19594	6.56717	9.51115e-11
14	88098758	chr14:88098758	C	T	T	ADD	768	1.28677	0.19594	6.56717	9.51115e-11
14	88100413	chr14:88100413	G	T	T	ADD	768	1.28677	0.19594	6.56717	9.51115e-11
14	88101511	chr14:88101511	A	G	G	ADD	768	1.28677	0.19594	6.56717	9.51115e-11
14	88101523	chr14:88101523	G	T	T	ADD	768	1.28677	0.19594	6.56717	9.51115e-11
14	88105589	chr14:88105589	T	C	C	ADD	768	1.28677	0.19594	6.56717	9.51115e-11
14	88165132	chr14:88165132	CA	C	C	ADD	768	1.28682	0.196105	6.5619	9.83466e-11
14	88166851	chr14:88166851	A	G	G	ADD	768	1.25222	0.190999	6.55614	1.0201e-10
14	88164530	chr14:88164530	A	T	T	ADD	768	1.27713	0.19562	6.52864	1.21413e-10
14	88076002	chr14:88076002	C	G	G	ADD	768	0.895213	0.13893	6.44363	2.0715e-10
14	88076298	chr14:88076298	G	C	C	ADD	768	0.884633	0.139045	6.36219	3.43684e-10
14	88065182	chr14:88065182	T	C	C	ADD	768	0.866387	0.139086	6.22912	7.76659e-10
14	88116483	chr14:88116483	A	G	G	ADD	768	0.762996	0.123475	6.17934	1.04968e-09
14	88116877	chr14:88116877	T	C	C	ADD	768	0.762996	0.123475	6.17934	1.04968e-09
14	88078808	chr14:88078808	A	G	G	ADD	768	0.720794	0.116896	6.16612	1.1367e-09
14	88129554	chr14:88129554	C	T	T	ADD	768	0.751508	0.122916	6.11398	1.55394e-09
14	87899975	chr14:87899975	T	C	C	ADD	768	0.703087	0.115584	6.08294	1.86987e-09
14	88077098	chr14:88077098	A	G	G	ADD	768	0.710672	0.117784	6.03371	2.5036e-09
14	88064971	chr14:88064971	C	G	G	ADD	768	0.838542	0.139679	6.00334	2.99445e-09
14	88158380	chr14:88158380	C	T	T	ADD	768	0.736706	0.12309	5.9851	3.33314e-09
14	88163005	chr14:88163005	G	T	T	ADD	768	0.734049	0.123173	5.95951	3.87191e-09
14	88149048	chr14:88149048	C	T	T	ADD	768	0.728978	0.122525	5.94962	4.10214e-09
14	88154762	chr14:88154762	A	G	G	ADD	768	0.728978	0.122525	5.94962	4.10214e-09
14	88061088	chr14:88061088	A	G	G	ADD	768	0.835449	0.140458	5.94802	4.14074e-09
14	88133783	chr14:88133783	G	A	A	ADD	768	0.731042	0.122981	5.94435	4.23035e-09
14	88160089	chr14:88160089	G	A	A	ADD	768	0.727743	0.122586	5.9366	4.42569e-09
14	88030553	chr14:88030553	T	C	C	ADD	768	0.732255	0.124032	5.90373	5.35723e-09
14	88031778	chr14:88031778	G	A	A	ADD	768	0.732255	0.124032	5.90373	5.35723e-09
14	88076210	chr14:88076210	G	A	A	ADD	768	0.691072	0.117582	5.87735	6.241e-09
14	88099567	chr14:88099567	A	G	G	ADD	768	0.724598	0.124075	5.83999	7.73951e-09
14	88109964	chr14:88109964	ACATTCTAAC	A	A	ADD	768	0.716523	0.123616	5.79636	9.93573e-09
14	88137776	chr14:88137776	A	G	G	ADD	768	0.712188	0.1231	5.78542	1.05749e-08
14	88173980	chr14:88173980	C	CT	CT	ADD	768	0.704002	0.124171	5.66961	2.03409e-08
14	88091453	chr14:88091453	G	A	A	ADD	768	0.950814	0.170354	5.58139	3.32234e-08
14	88047097	chr14:88047097	G	A	A	ADD	768	0.739646	0.132828	5.56845	3.56824e-08
14	88075597	chr14:88075597	A	G	G	ADD	768	0.650918	0.118194	5.50721	4.99282e-08
14	88075620	chr14:88075620	C	G	G	ADD	768	0.650918	0.118194	5.50721	4.99282e-08

### Sheet: Table S8
Table S8: SNPs that pass genome-wide significance in the Columbia cohort GWAS.
#CHROM	POS	ID	REF	ALT	A1	TEST	OBS_CT	BETA	SE	T_STAT	P
14	87945151	chr14:87945151	G	A	A	ADD	930	2.06005	0.100699	20.4574	5.68612e-77
14	87928587	chr14:87928587	T	G	G	ADD	930	2.05951	0.100906	20.4103	1.10482e-76
14	87928792	chr14:87928792	G	T	T	ADD	930	2.05951	0.100906	20.4103	1.10482e-76
14	87929801	chr14:87929801	T	C	C	ADD	930	2.05951	0.100906	20.4103	1.10482e-76
14	87929986	chr14:87929986	T	A	A	ADD	930	2.05951	0.100906	20.4103	1.10482e-76
14	87930014	chr14:87930014	A	T	T	ADD	930	2.05951	0.100906	20.4103	1.10482e-76
14	87930925	chr14:87930925	T	C	C	ADD	930	2.05951	0.100906	20.4103	1.10482e-76
14	87931449	chr14:87931449	G	A	A	ADD	930	2.05951	0.100906	20.4103	1.10482e-76
14	87932217	chr14:87932217	A	G	G	ADD	930	2.05951	0.100906	20.4103	1.10482e-76
14	87933279	chr14:87933279	T	C	C	ADD	930	2.05951	0.100906	20.4103	1.10482e-76
14	87934009	chr14:87934009	C	T	T	ADD	930	2.05951	0.100906	20.4103	1.10482e-76
14	87934106	chr14:87934106	G	A	A	ADD	930	2.05951	0.100906	20.4103	1.10482e-76
14	87935099	chr14:87935099	G	A	A	ADD	930	2.05951	0.100906	20.4103	1.10482e-76
14	87935568	chr14:87935568	C	A	A	ADD	930	2.05951	0.100906	20.4103	1.10482e-76
14	87935649	chr14:87935649	C	T	T	ADD	930	2.05951	0.100906	20.4103	1.10482e-76
14	87937082	chr14:87937082	T	C	C	ADD	930	2.05951	0.100906	20.4103	1.10482e-76
14	87938579	chr14:87938579	G	A	A	ADD	930	2.05951	0.100906	20.4103	1.10482e-76
14	87939149	chr14:87939149	G	A	A	ADD	930	2.05951	0.100906	20.4103	1.10482e-76
14	87940661	chr14:87940661	A	G	G	ADD	930	2.05951	0.100906	20.4103	1.10482e-76
14	87941544	chr14:87941544	A	G	G	ADD	930	2.05951	0.100906	20.4103	1.10482e-76
14	87943551	chr14:87943551	G	A	A	ADD	930	2.05951	0.100906	20.4103	1.10482e-76
14	87943904	chr14:87943904	G	T	T	ADD	930	2.05951	0.100906	20.4103	1.10482e-76
14	87943905	chr14:87943905	A	T	T	ADD	930	2.05951	0.100906	20.4103	1.10482e-76
14	87944951	chr14:87944951	A	G	G	ADD	930	2.05951	0.100906	20.4103	1.10482e-76
14	87945493	chr14:87945493	G	A	A	ADD	930	2.05951	0.100906	20.4103	1.10482e-76
14	87946297	chr14:87946297	A	C	C	ADD	930	2.05951	0.100906	20.4103	1.10482e-76
14	87946838	chr14:87946838	T	C	C	ADD	930	2.05951	0.100906	20.4103	1.10482e-76
14	87925030	chr14:87925030	T	G	G	ADD	930	2.0574	0.100984	20.3734	1.85623e-76
14	87926149	chr14:87926149	G	C	C	ADD	930	2.0574	0.100984	20.3734	1.85623e-76
14	87926201	chr14:87926201	T	C	C	ADD	930	2.0574	0.100984	20.3734	1.85623e-76
14	87926439	chr14:87926439	C	T	T	ADD	930	2.0574	0.100984	20.3734	1.85623e-76
14	87926718	chr14:87926718	A	C	C	ADD	930	2.0574	0.100984	20.3734	1.85623e-76
14	87927179	chr14:87927179	C	T	T	ADD	930	2.0574	0.100984	20.3734	1.85623e-76
14	87927574	chr14:87927574	A	C	C	ADD	930	2.0574	0.100984	20.3734	1.85623e-76
14	87938710	chr14:87938710	A	C	C	ADD	930	2.06048	0.10119	20.3626	2.16302e-76
14	87941720	chr14:87941720	T	C	C	ADD	930	2.06048	0.10119	20.3626	2.16302e-76
14	87945029	chr14:87945029	A	G	G	ADD	930	2.06048	0.10119	20.3626	2.16302e-76
14	87943304	chr14:87943304	T	C	C	ADD	930	2.05766	0.101097	20.3534	2.4625e-76
14	87930020	chr14:87930020	C	CA	CA	ADD	930	2.05873	0.101151	20.3531	2.47251e-76
14	87931833	chr14:87931833	G	A	A	ADD	930	2.05281	0.100868	20.3515	2.52739e-76
14	87927949	chr14:87927949	C	CA	CA	ADD	930	2.06072	0.101259	20.351	2.54601e-76
14	87927402	chr14:87927402	T	C	C	ADD	930	2.05554	0.101176	20.3166	4.13257e-76
14	87928124	chr14:87928124	T	TA	TA	ADD	930	2.05554	0.101176	20.3166	4.13257e-76
14	87928284	chr14:87928284	C	T	T	ADD	930	2.05121	0.100977	20.3137	4.30417e-76
14	87926789	chr14:87926789	A	AAGAT	AAGAT	ADD	930	2.05748	0.101324	20.306	4.79538e-76
14	87932014	chr14:87932014	A	G	G	ADD	930	2.04968	0.100985	20.297	5.44328e-76
14	87928829	chr14:87928829	G	A	A	ADD	930	2.05062	0.101108	20.2815	6.76698e-76
14	87931022	chr14:87931022	G	C	C	ADD	930	2.05062	0.101108	20.2815	6.76698e-76
14	87931471	chr14:87931471	A	G	G	ADD	930	2.05062	0.101108	20.2815	6.76698e-76
14	87931603	chr14:87931603	G	A	A	ADD	930	2.05062	0.101108	20.2815	6.76698e-76
14	87932362	chr14:87932362	T	C	C	ADD	930	2.05062	0.101108	20.2815	6.76698e-76
14	87932903	chr14:87932903	T	A	A	ADD	930	2.05062	0.101108	20.2815	6.76698e-76
14	87933543	chr14:87933543	T	TATC	TATC	ADD	930	2.05062	0.101108	20.2815	6.76698e-76
14	87934142	chr14:87934142	G	A	A	ADD	930	2.05062	0.101108	20.2815	6.76698e-76
14	87935985	chr14:87935985	G	A	A	ADD	930	2.05062	0.101108	20.2815	6.76698e-76
14	87936326	chr14:87936326	G	A	A	ADD	930	2.05062	0.101108	20.2815	6.76698e-76
14	87937423	chr14:87937423	C	T	T	ADD	930	2.05062	0.101108	20.2815	6.76698e-76
14	87945966	chr14:87945966	A	G	G	ADD	930	2.05062	0.101108	20.2815	6.76698e-76
14	87928942	chr14:87928942	A	T	T	ADD	930	2.04986	0.101314	20.2326	1.34372e-75
14	87929630	chr14:87929630	T	TA	TA	ADD	930	2.04986	0.101314	20.2326	1.34372e-75
14	87929737	chr14:87929737	T	C	C	ADD	930	2.04986	0.101314	20.2326	1.34372e-75
14	87931979	chr14:87931979	G	A	A	ADD	930	2.04986	0.101314	20.2326	1.34372e-75
14	87933144	chr14:87933144	C	A	A	ADD	930	2.04986	0.101314	20.2326	1.34372e-75
14	87933457	chr14:87933457	T	C	C	ADD	930	2.04986	0.101314	20.2326	1.34372e-75
14	87935364	chr14:87935364	C	T	T	ADD	930	2.04986	0.101314	20.2326	1.34372e-75
14	87936477	chr14:87936477	T	A	A	ADD	930	2.04986	0.101314	20.2326	1.34372e-75
14	87939776	chr14:87939776	T	C	C	ADD	930	2.04986	0.101314	20.2326	1.34372e-75
14	87939783	chr14:87939783	C	G	G	ADD	930	2.04986	0.101314	20.2326	1.34372e-75
14	87941573	chr14:87941573	A	G	G	ADD	930	2.04986	0.101314	20.2326	1.34372e-75
14	87943183	chr14:87943183	T	G	G	ADD	930	2.04986	0.101314	20.2326	1.34372e-75
14	87943390	chr14:87943390	A	G	G	ADD	930	2.04986	0.101314	20.2326	1.34372e-75
14	87943597	chr14:87943597	T	C	C	ADD	930	2.04986	0.101314	20.2326	1.34372e-75
14	87945007	chr14:87945007	A	C	C	ADD	930	2.04986	0.101314	20.2326	1.34372e-75
14	87947029	chr14:87947029	T	C	C	ADD	930	2.04986	0.101314	20.2326	1.34372e-75
14	87947089	chr14:87947089	C	T	T	ADD	930	2.04986	0.101314	20.2326	1.34372e-75
14	87948856	chr14:87948856	G	C	C	ADD	930	2.04873	0.101625	20.1597	3.74059e-75
14	87927161	chr14:87927161	C	T	T	ADD	930	2.03716	0.101323	20.1056	7.97924e-75
14	87941976	chr14:87941976	C	CA	CA	ADD	930	2.03732	0.101352	20.1015	8.45232e-75
14	87949078	chr14:87949078	T	C	C	ADD	930	2.03429	0.10215	19.9147	1.1521e-73
14	87972104	chr14:87972104	C	G	G	ADD	930	1.99828	0.103146	19.3734	2.10863e-70
14	87951477	chr14:87951477	A	T	T	ADD	930	1.97118	0.103261	19.0893	1.05086e-68
14	87957776	chr14:87957776	T	C	C	ADD	930	1.97118	0.103261	19.0893	1.05086e-68
14	87967316	chr14:87967316	T	C	C	ADD	930	1.97118	0.103261	19.0893	1.05086e-68
14	87955584	chr14:87955584	A	AG	AG	ADD	930	1.96998	0.103671	19.0022	3.46334e-68
14	87949686	chr14:87949686	A	G	G	ADD	930	1.95873	0.104347	18.7713	8.10927e-67
14	87929883	chr14:87929883	CA	C	C	ADD	930	1.8289	0.107732	16.9764	1.91068e-56
14	87947867	chr14:87947867	G	A	A	ADD	930	1.82518	0.10769	16.9484	2.74494e-56
14	87948531	chr14:87948531	C	T	T	ADD	930	-1.87042	0.111273	-16.8093	1.66108e-55
14	87943883	chr14:87943883	G	C	C	ADD	930	-1.83183	0.111235	-16.4681	1.32674e-53
14	87940455	chr14:87940455	C	T	T	ADD	930	1.77856	0.108237	16.432	2.10137e-53
14	87935560	chr14:87935560	C	A	A	ADD	930	-1.81945	0.111195	-16.3627	5.08235e-53
14	87944090	chr14:87944090	G	A	A	ADD	930	-1.81629	0.111626	-16.2713	1.62372e-52
14	87944467	chr14:87944467	A	C	C	ADD	930	-1.81629	0.111626	-16.2713	1.62372e-52
14	87946165	chr14:87946165	T	C	C	ADD	930	-1.81594	0.111629	-16.2677	1.70053e-52
14	87973379	chr14:87973379	TTATATA	T	T	ADD	930	-1.82033	0.112121	-16.2354	2.55969e-52
14	87978538	chr14:87978538	A	C	C	ADD	930	-1.82033	0.112121	-16.2354	2.55969e-52
14	87979072	chr14:87979072	G	A	A	ADD	930	-1.82033	0.112121	-16.2354	2.55969e-52
14	87983503	chr14:87983503	G	C	C	ADD	930	-1.82033	0.112121	-16.2354	2.55969e-52
14	87984907	chr14:87984907	A	G	G	ADD	930	-1.82033	0.112121	-16.2354	2.55969e-52
14	87938362	chr14:87938362	A	G	G	ADD	930	-1.79167	0.110549	-16.207	3.6691e-52
14	88087008	chr14:88087008	A	G	G	ADD	930	1.73427	0.107019	16.2052	3.75344e-52
14	88087524	chr14:88087524	G	A	A	ADD	930	1.73427	0.107019	16.2052	3.75344e-52
14	87957931	chr14:87957931	T	A	A	ADD	930	-1.82655	0.112845	-16.1863	4.76405e-52
14	87959663	chr14:87959663	T	C	C	ADD	930	-1.82655	0.112845	-16.1863	4.76405e-52
14	87960731	chr14:87960731	A	G	G	ADD	930	-1.82655	0.112845	-16.1863	4.76405e-52
14	87963950	chr14:87963950	G	A	A	ADD	930	-1.82655	0.112845	-16.1863	4.76405e-52
14	87967790	chr14:87967790	C	T	T	ADD	930	-1.82655	0.112845	-16.1863	4.76405e-52
14	87938038	chr14:87938038	T	C	C	ADD	930	-1.80359	0.111585	-16.1633	6.37465e-52
14	87988566	chr14:87988566	A	G	G	ADD	930	1.74722	0.108475	16.1072	1.29436e-51
14	87949673	chr14:87949673	G	A	A	ADD	930	-1.80761	0.112348	-16.0894	1.62061e-51
14	87925421	chr14:87925421	A	G	G	ADD	930	-1.7958	0.111879	-16.0513	2.61776e-51
14	87959810	chr14:87959810	T	C	C	ADD	930	1.74418	0.108879	16.0194	3.91314e-51
14	87939555	chr14:87939555	T	C	C	ADD	930	-1.788	0.111969	-15.9687	7.39966e-51
14	87987489	chr14:87987489	T	C	C	ADD	930	-1.80452	0.113101	-15.955	8.78659e-51
14	87924989	chr14:87924989	G	A	A	ADD	930	-1.79484	0.112562	-15.9454	9.91333e-51
14	87924772	chr14:87924772	C	T	T	ADD	930	-1.79169	0.112631	-15.9076	1.5918e-50
14	87989442	chr14:87989442	C	G	G	ADD	930	-1.78678	0.112963	-15.8174	4.91861e-50
14	87962689	chr14:87962689	T	C	C	ADD	930	-1.77947	0.113348	-15.6992	2.14416e-49
14	87962960	chr14:87962960	C	T	T	ADD	930	-1.77947	0.113348	-15.6992	2.14416e-49
14	87965554	chr14:87965554	C	T	T	ADD	930	-1.77947	0.113348	-15.6992	2.14416e-49
14	87966598	chr14:87966598	A	G	G	ADD	930	-1.77947	0.113348	-15.6992	2.14416e-49
14	87977321	chr14:87977321	A	G	G	ADD	930	-1.77947	0.113348	-15.6992	2.14416e-49
14	87980343	chr14:87980343	T	C	C	ADD	930	-1.77947	0.113348	-15.6992	2.14416e-49
14	87986842	chr14:87986842	A	G	G	ADD	930	-1.77947	0.113348	-15.6992	2.14416e-49
14	87988347	chr14:87988347	C	T	T	ADD	930	-1.77947	0.113348	-15.6992	2.14416e-49
14	87953030	chr14:87953030	T	C	C	ADD	930	-1.77856	0.113447	-15.6775	2.81032e-49
14	87995305	chr14:87995305	AT	A	A	ADD	930	-1.7652	0.113568	-15.543	1.48726e-48
14	87996675	chr14:87996675	T	A	A	ADD	930	-1.7652	0.113568	-15.543	1.48726e-48
14	87998536	chr14:87998536	G	T	T	ADD	930	-1.7652	0.113568	-15.543	1.48726e-48
14	88001411	chr14:88001411	C	T	T	ADD	930	-1.7652	0.113568	-15.543	1.48726e-48
14	88003705	chr14:88003705	G	T	T	ADD	930	-1.7652	0.113568	-15.543	1.48726e-48
14	88012710	chr14:88012710	A	T	T	ADD	930	-1.7652	0.113568	-15.543	1.48726e-48
14	88012882	chr14:88012882	A	G	G	ADD	930	-1.7652	0.113568	-15.543	1.48726e-48
14	88016233	chr14:88016233	C	A	A	ADD	930	-1.7652	0.113568	-15.543	1.48726e-48
14	88019710	chr14:88019710	G	A	A	ADD	930	-1.7652	0.113568	-15.543	1.48726e-48
14	88021580	chr14:88021580	TGG	T	T	ADD	930	-1.7652	0.113568	-15.543	1.48726e-48
14	88021583	chr14:88021583	C	T	T	ADD	930	-1.7652	0.113568	-15.543	1.48726e-48
14	88023286	chr14:88023286	A	G	G	ADD	930	-1.7652	0.113568	-15.543	1.48726e-48
14	87952659	chr14:87952659	A	T	T	ADD	930	-1.76465	0.113751	-15.5133	2.1483e-48
14	87986934	chr14:87986934	T	G	G	ADD	930	-1.76465	0.113751	-15.5133	2.1483e-48
14	88009577	chr14:88009577	A	G	G	ADD	930	1.61909	0.108044	14.9855	1.36391e-45
14	88072154	chr14:88072154	G	T	T	ADD	930	1.7014	0.114987	14.7964	1.33221e-44
14	88073425	chr14:88073425	G	A	A	ADD	930	1.7014	0.114987	14.7964	1.33221e-44
14	88072713	chr14:88072713	A	G	G	ADD	930	1.69746	0.115343	14.7166	3.46843e-44
14	88071591	chr14:88071591	G	C	C	ADD	930	1.68789	0.11489	14.6914	4.68838e-44
14	88071137	chr14:88071137	A	C	C	ADD	930	1.68145	0.115157	14.6014	1.37232e-43
14	88090181	chr14:88090181	G	T	T	ADD	930	-1.51242	0.112475	-13.4467	9.12692e-38
14	88054358	chr14:88054358	G	T	T	ADD	930	-1.50315	0.111845	-13.4396	9.89149e-38
14	88089207	chr14:88089207	AG	A	A	ADD	930	-1.52061	0.113373	-13.4124	1.34524e-37
14	88056168	chr14:88056168	G	T	T	ADD	930	-1.50088	0.111984	-13.4026	1.50202e-37
14	88062566	chr14:88062566	T	C	C	ADD	930	-1.51961	0.113391	-13.4015	1.52113e-37
14	88079489	chr14:88079489	G	T	T	ADD	930	-1.5188	0.113533	-13.3777	1.9896e-37
14	88066890	chr14:88066890	A	G	G	ADD	930	-1.51568	0.113371	-13.3692	2.18836e-37
14	88068896	chr14:88068896	T	C	C	ADD	930	-1.51568	0.113371	-13.3692	2.18836e-37
14	88062947	chr14:88062947	A	C	C	ADD	930	-1.51784	0.113552	-13.367	2.24438e-37
14	88083819	chr14:88083819	A	G	G	ADD	930	-1.49991	0.11222	-13.3658	2.27421e-37
14	88083455	chr14:88083455	G	T	T	ADD	930	-1.51786	0.113681	-13.3519	2.65785e-37
14	88043911	chr14:88043911	C	T	T	ADD	930	-1.50607	0.112918	-13.3377	3.11852e-37
14	88089100	chr14:88089100	G	C	C	ADD	930	-1.50451	0.112808	-13.3369	3.14792e-37
14	88072341	chr14:88072341	C	T	T	ADD	930	-1.50112	0.112889	-13.2973	4.91137e-37
14	88066059	chr14:88066059	G	A	A	ADD	930	-1.50317	0.113066	-13.2946	5.0595e-37
14	88086065	chr14:88086065	A	G	G	ADD	930	-1.50723	0.11373	-13.2527	8.09464e-37
14	88075377	chr14:88075377	C	CT	CT	ADD	930	-1.49427	0.112883	-13.2373	9.61442e-37
14	88064693	chr14:88064693	C	T	T	ADD	930	-1.4621	0.112139	-13.0384	8.79524e-36
14	88130677	chr14:88130677	C	T	T	ADD	930	1.40428	0.109691	12.8022	1.18246e-34
14	88145708	chr14:88145708	T	C	C	ADD	930	1.39349	0.109057	12.7777	1.54535e-34
14	88152558	chr14:88152558	T	C	C	ADD	930	1.39349	0.109057	12.7777	1.54535e-34
14	88155416	chr14:88155416	T	C	C	ADD	930	1.39024	0.108836	12.7737	1.61442e-34
14	88137497	chr14:88137497	C	T	T	ADD	930	1.40042	0.109846	12.7489	2.11504e-34
14	88133542	chr14:88133542	G	A	A	ADD	930	1.40207	0.110011	12.7448	2.21235e-34
14	88128167	chr14:88128167	C	A	A	ADD	930	1.39961	0.109915	12.7335	2.50123e-34
14	88003870	chr14:88003870	A	T	T	ADD	930	-1.42855	0.113491	-12.5873	1.22279e-33
14	88150899	chr14:88150899	T	C	C	ADD	930	1.37267	0.109059	12.5865	1.2335e-33
14	88019433	chr14:88019433	C	G	G	ADD	930	-1.42434	0.113244	-12.5775	1.3587e-33
14	88019795	chr14:88019795	GA	G	G	ADD	930	-1.42434	0.113244	-12.5775	1.3587e-33
14	88021226	chr14:88021226	G	C	C	ADD	930	-1.42434	0.113244	-12.5775	1.3587e-33
14	88120823	chr14:88120823	T	C	C	ADD	930	1.38423	0.110762	12.4973	3.22494e-33
14	87997920	chr14:87997920	G	T	T	ADD	930	-1.38469	0.113355	-12.2155	6.51545e-32
14	87999401	chr14:87999401	A	C	C	ADD	930	-1.38469	0.113355	-12.2155	6.51545e-32
14	88006268	chr14:88006268	C	T	T	ADD	930	-1.38469	0.113355	-12.2155	6.51545e-32
14	87999515	chr14:87999515	CAT	C	C	ADD	930	-1.37125	0.113257	-12.1075	2.03702e-31
14	87999527	chr14:87999527	A	C	C	ADD	930	-1.37125	0.113257	-12.1075	2.03702e-31
14	87999742	chr14:87999742	T	A	A	ADD	930	-1.37125	0.113257	-12.1075	2.03702e-31
14	87999809	chr14:87999809	T	G	G	ADD	930	-1.37125	0.113257	-12.1075	2.03702e-31
14	87999813	chr14:87999813	C	T	T	ADD	930	-1.37125	0.113257	-12.1075	2.03702e-31
14	88112935	chr14:88112935	G	A	A	ADD	930	-1.36176	0.115446	-11.7957	5.24636e-30
14	88116461	chr14:88116461	CAT	C	C	ADD	930	-1.35649	0.115188	-11.7763	6.40337e-30
14	88108817	chr14:88108817	G	A	A	ADD	930	-1.37656	0.116936	-11.7719	6.70284e-30
14	88116572	chr14:88116572	A	G	G	ADD	930	-1.37656	0.116936	-11.7719	6.70284e-30
14	88114365	chr14:88114365	G	A	A	ADD	930	-1.35468	0.115451	-11.7339	9.91462e-30
14	88143234	chr14:88143234	C	T	T	ADD	930	-1.36245	0.116492	-11.6956	1.46906e-29
14	87990215	chr14:87990215	C	A	A	ADD	930	2.30014	0.196836	11.6855	1.62861e-29
14	87991058	chr14:87991058	A	C	C	ADD	930	2.30014	0.196836	11.6855	1.62861e-29
14	87998543	chr14:87998543	C	G	G	ADD	930	2.31904	0.198543	11.6803	1.71868e-29
14	88000797	chr14:88000797	G	T	T	ADD	930	2.31904	0.198543	11.6803	1.71868e-29
14	88001228	chr14:88001228	G	A	A	ADD	930	2.31904	0.198543	11.6803	1.71868e-29
14	88004797	chr14:88004797	T	C	C	ADD	930	2.31904	0.198543	11.6803	1.71868e-29
14	88006251	chr14:88006251	C	T	T	ADD	930	2.31904	0.198543	11.6803	1.71868e-29
14	88009435	chr14:88009435	TTACTCTGCTAG	T	T	ADD	930	2.31904	0.198543	11.6803	1.71868e-29
14	88009660	chr14:88009660	C	T	T	ADD	930	2.31904	0.198543	11.6803	1.71868e-29
14	88127935	chr14:88127935	C	T	T	ADD	930	-1.34543	0.115343	-11.6645	2.01894e-29
14	88129529	chr14:88129529	A	G	G	ADD	930	-1.34543	0.115343	-11.6645	2.01894e-29
14	88129542	chr14:88129542	G	A	A	ADD	930	-1.34543	0.115343	-11.6645	2.01894e-29
14	88137158	chr14:88137158	C	T	T	ADD	930	-1.3466	0.115664	-11.6424	2.53293e-29
14	88146073	chr14:88146073	C	T	T	ADD	930	-1.34343	0.115411	-11.6404	2.58333e-29
14	88136460	chr14:88136460	G	C	C	ADD	930	-1.35869	0.116864	-11.6262	2.98733e-29
14	88137515	chr14:88137515	C	T	T	ADD	930	-1.35869	0.116864	-11.6262	2.98733e-29
14	88138171	chr14:88138171	T	C	C	ADD	930	-1.34348	0.115601	-11.6217	3.12799e-29
14	88094882	chr14:88094882	C	T	T	ADD	930	-1.35248	0.116586	-11.6008	3.87388e-29
14	88140649	chr14:88140649	A	G	G	ADD	930	-1.34098	0.115836	-11.5765	4.9592e-29
14	88156023	chr14:88156023	C	A	A	ADD	930	-1.33637	0.115485	-11.5718	5.20117e-29
14	88143900	chr14:88143900	T	C	C	ADD	930	-1.34752	0.116694	-11.5475	6.66427e-29
14	88144172	chr14:88144172	C	T	T	ADD	930	-1.34752	0.116694	-11.5475	6.66427e-29
14	88164468	chr14:88164468	G	A	A	ADD	930	-1.34948	0.116968	-11.5372	7.39711e-29
14	88100236	chr14:88100236	T	C	C	ADD	930	-1.34286	0.116512	-11.5255	8.33246e-29
14	88148197	chr14:88148197	G	A	A	ADD	930	-1.332	0.115694	-11.5131	9.44306e-29
14	88150378	chr14:88150378	T	A	A	ADD	930	-1.332	0.115694	-11.5131	9.44306e-29
14	87902394	chr14:87902394	C	T	T	ADD	930	-1.44946	0.126461	-11.4617	1.58883e-28
14	88030463	chr14:88030463	T	C	C	ADD	930	2.57372	0.225062	11.4356	2.06839e-28
14	87914914	chr14:87914914	A	G	G	ADD	930	-1.45039	0.12701	-11.4195	2.4332e-28
14	87915962	chr14:87915962	G	T	T	ADD	930	-1.45039	0.12701	-11.4195	2.4332e-28
14	87913749	chr14:87913749	G	A	A	ADD	930	-1.45262	0.127382	-11.4036	2.85416e-28
14	88036479	chr14:88036479	T	C	C	ADD	930	2.55414	0.224604	11.3718	3.93331e-28
14	88088057	chr14:88088057	C	T	T	ADD	930	1.623	0.142834	11.3628	4.30208e-28
14	88088265	chr14:88088265	C	T	T	ADD	930	1.623	0.142834	11.3628	4.30208e-28
14	87976159	chr14:87976159	A	T	T	ADD	930	1.36212	0.120099	11.3416	5.32439e-28
14	87978177	chr14:87978177	G	A	A	ADD	930	1.36238	0.120143	11.3396	5.43357e-28
14	87980532	chr14:87980532	C	A	A	ADD	930	1.36238	0.120143	11.3396	5.43357e-28
14	87984943	chr14:87984943	CCT	C	C	ADD	930	1.36238	0.120143	11.3396	5.43357e-28
14	87986097	chr14:87986097	A	G	G	ADD	930	1.36238	0.120143	11.3396	5.43357e-28
14	87923196	chr14:87923196	A	G	G	ADD	930	-1.41337	0.124796	-11.3254	6.26061e-28
14	87985994	chr14:87985994	G	C	C	ADD	930	2.28559	0.202971	11.2606	1.19636e-27
14	88011538	chr14:88011538	A	C	C	ADD	930	2.28789	0.203416	11.2473	1.36614e-27
14	88012483	chr14:88012483	T	C	C	ADD	930	2.28789	0.203416	11.2473	1.36614e-27
14	87975339	chr14:87975339	A	C	C	ADD	930	1.35292	0.120419	11.2351	1.5433e-27
14	88022477	chr14:88022477	T	C	C	ADD	930	2.27443	0.203095	11.1988	2.21345e-27
14	88166639	chr14:88166639	T	G	G	ADD	930	-1.31631	0.117841	-11.1702	2.93975e-27
14	87899558	chr14:87899558	A	G	G	ADD	930	-1.39928	0.125722	-11.13	4.37921e-27
14	87978408	chr14:87978408	G	A	A	ADD	930	2.15504	0.193719	11.1245	4.62262e-27
14	87979228	chr14:87979228	T	C	C	ADD	930	2.15504	0.193719	11.1245	4.62262e-27
14	87984057	chr14:87984057	G	A	A	ADD	930	2.15504	0.193719	11.1245	4.62262e-27
14	88040520	chr14:88040520	C	A	A	ADD	930	2.51295	0.225965	11.121	4.78688e-27
14	87902543	chr14:87902543	C	T	T	ADD	930	-1.38705	0.125535	-11.0491	9.72695e-27
14	88169072	chr14:88169072	T	C	C	ADD	930	-1.30539	0.118173	-11.0465	9.98014e-27
14	88046949	chr14:88046949	T	C	C	ADD	930	1.25593	0.114962	10.9247	3.28667e-26
14	88053892	chr14:88053892	C	T	T	ADD	930	1.23813	0.113978	10.863	5.99509e-26
14	88046780	chr14:88046780	A	C	C	ADD	930	1.23156	0.114216	10.7828	1.30306e-25
14	87959953	chr14:87959953	T	C	C	ADD	930	2.13003	0.198083	10.7532	1.73353e-25
14	87972415	chr14:87972415	T	G	G	ADD	930	2.13003	0.198083	10.7532	1.73353e-25
14	88048396	chr14:88048396	C	T	T	ADD	930	1.22832	0.11434	10.7427	1.91826e-25
14	88049605	chr14:88049605	A	G	G	ADD	930	1.22832	0.11434	10.7427	1.91826e-25
14	88051816	chr14:88051816	C	T	T	ADD	930	1.22832	0.11434	10.7427	1.91826e-25
14	88053948	chr14:88053948	T	A	A	ADD	930	1.22832	0.11434	10.7427	1.91826e-25
14	88055659	chr14:88055659	T	C	C	ADD	930	1.22832	0.11434	10.7427	1.91826e-25
14	88057138	chr14:88057138	G	C	C	ADD	930	1.22526	0.114223	10.7269	2.23326e-25
14	88059851	chr14:88059851	G	A	A	ADD	930	1.22526	0.114223	10.7269	2.23326e-25
14	88046027	chr14:88046027	G	C	C	ADD	930	1.22272	0.114172	10.7095	2.6402e-25
14	88046110	chr14:88046110	C	T	T	ADD	930	1.22272	0.114172	10.7095	2.6402e-25
14	88046138	chr14:88046138	C	CA	CA	ADD	930	1.22272	0.114172	10.7095	2.6402e-25
14	88046417	chr14:88046417	T	C	C	ADD	930	1.22272	0.114172	10.7095	2.6402e-25
14	88061026	chr14:88061026	G	A	A	ADD	930	1.92742	0.179986	10.7087	2.65967e-25
14	87972158	chr14:87972158	A	AT	AT	ADD	930	2.11946	0.198189	10.6941	3.05929e-25
14	88060375	chr14:88060375	G	T	T	ADD	930	1.91841	0.180061	10.6542	4.4843e-25
14	88064309	chr14:88064309	A	G	G	ADD	930	1.91841	0.180061	10.6542	4.4843e-25
14	88071866	chr14:88071866	A	G	G	ADD	930	1.91841	0.180061	10.6542	4.4843e-25
14	88075759	chr14:88075759	T	C	C	ADD	930	1.91841	0.180061	10.6542	4.4843e-25
14	88062720	chr14:88062720	G	A	A	ADD	930	1.22939	0.115602	10.6346	5.40814e-25
14	88051504	chr14:88051504	GT	G	G	ADD	930	1.20955	0.11401	10.6092	6.89226e-25
14	87901936	chr14:87901936	G	C	C	ADD	930	-1.31972	0.124691	-10.5839	8.7686e-25
14	87996644	chr14:87996644	C	T	T	ADD	930	2.33053	0.221215	10.5351	1.39425e-24
14	87982978	chr14:87982978	A	G	G	ADD	930	2.3188	0.220168	10.5319	1.43675e-24
14	88088862	chr14:88088862	T	C	C	ADD	930	1.88815	0.181062	10.4282	3.82892e-24
14	87951173	chr14:87951173	T	C	C	ADD	930	2.07023	0.199238	10.3907	5.44463e-24
14	88080668	chr14:88080668	A	T	T	ADD	930	1.87923	0.18114	10.3745	6.34238e-24
14	88080959	chr14:88080959	C	T	T	ADD	930	1.87923	0.18114	10.3745	6.34238e-24
14	88081184	chr14:88081184	C	T	T	ADD	930	1.87923	0.18114	10.3745	6.34238e-24
14	88081268	chr14:88081268	CA	C	C	ADD	930	1.87923	0.18114	10.3745	6.34238e-24
14	88086802	chr14:88086802	G	A	A	ADD	930	1.87923	0.18114	10.3745	6.34238e-24
14	87913534	chr14:87913534	T	A	A	ADD	930	-1.39845	0.135418	-10.3269	9.89487e-24
14	87923997	chr14:87923997	C	T	T	ADD	930	1.20284	0.117224	10.261	1.8282e-23
14	88001529	chr14:88001529	T	C	C	ADD	930	1.22289	0.120018	10.1892	3.55677e-23
14	87929756	chr14:87929756	A	G	G	ADD	930	1.27718	0.126578	10.09	8.86688e-23
14	87938347	chr14:87938347	C	T	T	ADD	930	1.2659	0.126084	10.0401	1.40064e-22
14	87938371	chr14:87938371	G	C	C	ADD	930	1.2659	0.126084	10.0401	1.40064e-22
14	88085743	chr14:88085743	G	C	C	ADD	930	1.33043	0.133517	9.96456	2.78731e-22
14	87937999	chr14:87937999	A	G	G	ADD	930	2.27737	0.232541	9.79344	1.30513e-21
14	88138911	chr14:88138911	A	C	C	ADD	930	1.45915	0.152348	9.57773	8.86579e-21
14	88085967	chr14:88085967	A	G	G	ADD	930	1.23993	0.130641	9.49113	1.89504e-20
14	88122609	chr14:88122609	T	C	C	ADD	930	1.4427	0.153487	9.39954	4.20605e-20
14	88158602	chr14:88158602	A	G	G	ADD	930	1.41557	0.152074	9.30847	9.23633e-20
14	88159899	chr14:88159899	G	A	A	ADD	930	1.41557	0.152074	9.30847	9.23633e-20
14	88160320	chr14:88160320	G	A	A	ADD	930	1.41557	0.152074	9.30847	9.23633e-20
14	88159261	chr14:88159261	T	C	C	ADD	930	1.41503	0.152144	9.30064	9.88002e-20
14	88096638	chr14:88096638	T	C	C	ADD	930	1.41753	0.152653	9.28595	1.12094e-19
14	88093271	chr14:88093271	G	A	A	ADD	930	1.3975	0.152547	9.16108	3.2563e-19
14	88165977	chr14:88165977	T	C	C	ADD	930	-1.07665	0.117541	-9.1598	3.29185e-19
14	88118267	chr14:88118267	G	T	T	ADD	930	1.38878	0.151979	9.13801	3.96028e-19
14	88118863	chr14:88118863	G	A	A	ADD	930	1.38878	0.151979	9.13801	3.96028e-19
14	87973029	chr14:87973029	CAA	C	C	ADD	930	1.16059	0.127207	9.12364	4.4732e-19
14	87977508	chr14:87977508	T	C	C	ADD	930	1.15938	0.127826	9.06998	7.03766e-19
14	87981301	chr14:87981301	CAG	C	C	ADD	930	1.15938	0.127826	9.06998	7.03766e-19
14	87962200	chr14:87962200	C	T	T	ADD	930	1.14914	0.128054	8.9739	1.57558e-18
14	87979960	chr14:87979960	C	T	T	ADD	930	1.14914	0.128054	8.9739	1.57558e-18
14	88092291	chr14:88092291	A	G	G	ADD	930	1.70198	0.191492	8.88802	3.21922e-18
14	87974321	chr14:87974321	T	C	C	ADD	930	1.13015	0.127397	8.87109	3.70355e-18
14	87987080	chr14:87987080	A	G	G	ADD	930	1.13015	0.127397	8.87109	3.70355e-18
14	88129578	chr14:88129578	A	T	T	ADD	930	1.68199	0.189668	8.8681	3.79631e-18
14	88132587	chr14:88132587	A	G	G	ADD	930	1.68199	0.189668	8.8681	3.79631e-18
14	88131699	chr14:88131699	G	C	C	ADD	930	1.78284	0.201503	8.84772	4.4929e-18
14	88105906	chr14:88105906	G	A	A	ADD	930	1.69357	0.19191	8.82484	5.42597e-18
14	88122891	chr14:88122891	C	T	T	ADD	930	1.65704	0.187783	8.82425	5.45202e-18
14	88101523	chr14:88101523	G	T	T	ADD	930	1.68385	0.191505	8.79274	7.06531e-18
14	88093648	chr14:88093648	C	T	T	ADD	930	1.685	0.191667	8.79128	7.15062e-18
14	88094011	chr14:88094011	T	G	G	ADD	930	1.685	0.191667	8.79128	7.15062e-18
14	88094405	chr14:88094405	G	A	A	ADD	930	1.685	0.191667	8.79128	7.15062e-18
14	88094762	chr14:88094762	G	A	A	ADD	930	1.685	0.191667	8.79128	7.15062e-18
14	88095132	chr14:88095132	C	G	G	ADD	930	1.685	0.191667	8.79128	7.15062e-18
14	88095688	chr14:88095688	G	C	C	ADD	930	1.685	0.191667	8.79128	7.15062e-18
14	88096962	chr14:88096962	T	C	C	ADD	930	1.685	0.191667	8.79128	7.15062e-18
14	88098758	chr14:88098758	C	T	T	ADD	930	1.685	0.191667	8.79128	7.15062e-18
14	88100413	chr14:88100413	G	T	T	ADD	930	1.685	0.191667	8.79128	7.15062e-18
14	88101511	chr14:88101511	A	G	G	ADD	930	1.685	0.191667	8.79128	7.15062e-18
14	88101926	chr14:88101926	G	A	A	ADD	930	1.685	0.191667	8.79128	7.15062e-18
14	88092593	chr14:88092593	C	T	T	ADD	930	1.30547	0.149228	8.74814	1.01839e-17
14	88108766	chr14:88108766	GAA	G	G	ADD	930	1.6723	0.191181	8.7472	1.02628e-17
14	88105589	chr14:88105589	T	C	C	ADD	930	1.67231	0.191239	8.74463	1.04806e-17
14	88034573	chr14:88034573	C	T	T	ADD	930	1.18254	0.135415	8.73273	1.1551e-17
14	87997226	chr14:87997226	C	T	T	ADD	930	1.10952	0.127874	8.67665	1.82392e-17
14	88003442	chr14:88003442	G	C	C	ADD	930	1.10952	0.127874	8.67665	1.82392e-17
14	88003485	chr14:88003485	T	G	G	ADD	930	1.10952	0.127874	8.67665	1.82392e-17
14	88005218	chr14:88005218	C	T	T	ADD	930	1.10952	0.127874	8.67665	1.82392e-17
14	88009257	chr14:88009257	G	A	A	ADD	930	1.10952	0.127874	8.67665	1.82392e-17
14	87994904	chr14:87994904	G	C	C	ADD	930	1.10061	0.127079	8.66082	2.07414e-17
14	88008047	chr14:88008047	A	G	G	ADD	930	1.10061	0.127079	8.66082	2.07414e-17
14	88011069	chr14:88011069	T	C	C	ADD	930	1.10061	0.127079	8.66082	2.07414e-17
14	88023871	chr14:88023871	C	T	T	ADD	930	1.1006	0.127136	8.65689	2.14137e-17
14	88001898	chr14:88001898	CT	C	C	ADD	930	1.09864	0.127538	8.61422	3.02457e-17
14	88008478	chr14:88008478	G	A	A	ADD	930	1.09864	0.127538	8.61422	3.02457e-17
14	88013267	chr14:88013267	G	A	A	ADD	930	1.1017	0.127912	8.61295	3.05575e-17
14	88022522	chr14:88022522	T	G	G	ADD	930	1.1017	0.127912	8.61295	3.05575e-17
14	88164530	chr14:88164530	A	T	T	ADD	930	1.61309	0.187489	8.60366	3.29358e-17
14	88165132	chr14:88165132	CA	C	C	ADD	930	1.61309	0.187489	8.60366	3.29358e-17
14	88014907	chr14:88014907	C	T	T	ADD	930	1.09999	0.127968	8.59583	3.50829e-17
14	87924010	chr14:87924010	G	A	A	ADD	930	1.08895	0.12757	8.53608	5.67136e-17
14	88006328	chr14:88006328	G	A	A	ADD	930	1.06139	0.126338	8.40116	1.66075e-16
14	88166851	chr14:88166851	A	G	G	ADD	930	1.52529	0.182425	8.36119	2.2769e-16
14	88028231	chr14:88028231	G	A	A	ADD	930	1.11764	0.13437	8.31765	3.20642e-16
14	88084433	chr14:88084433	C	G	G	ADD	930	1.17043	0.146941	7.9653	4.84378e-15
14	88084580	chr14:88084580	A	G	G	ADD	930	1.17043	0.146941	7.9653	4.84378e-15
14	88084632	chr14:88084632	G	C	C	ADD	930	1.17043	0.146941	7.9653	4.84378e-15
14	88085248	chr14:88085248	GT	G	G	ADD	930	1.17043	0.146941	7.9653	4.84378e-15
14	87905950	chr14:87905950	C	G	G	ADD	930	-0.941695	0.119073	-7.90855	7.43207e-15
14	88050993	chr14:88050993	C	T	T	ADD	930	1.14966	0.146741	7.83462	1.29302e-14
14	88051489	chr14:88051489	A	AT	AT	ADD	930	1.14966	0.146741	7.83462	1.29302e-14
14	88051600	chr14:88051600	T	C	C	ADD	930	1.14966	0.146741	7.83462	1.29302e-14
14	88053262	chr14:88053262	C	A	A	ADD	930	1.14966	0.146741	7.83462	1.29302e-14
14	88056993	chr14:88056993	T	G	G	ADD	930	1.14966	0.146741	7.83462	1.29302e-14
14	88059770	chr14:88059770	A	G	G	ADD	930	1.14966	0.146741	7.83462	1.29302e-14
14	88059828	chr14:88059828	C	T	T	ADD	930	1.14966	0.146741	7.83462	1.29302e-14
14	88062229	chr14:88062229	A	C	C	ADD	930	1.14368	0.147763	7.74	2.61003e-14
14	88062456	chr14:88062456	C	T	T	ADD	930	1.14368	0.147763	7.74	2.61003e-14
14	88062532	chr14:88062532	C	A	A	ADD	930	1.14368	0.147763	7.74	2.61003e-14
14	88062707	chr14:88062707	T	A	A	ADD	930	1.14368	0.147763	7.74	2.61003e-14
14	88062779	chr14:88062779	G	T	T	ADD	930	1.14368	0.147763	7.74	2.61003e-14
14	88062945	chr14:88062945	T	C	C	ADD	930	1.14368	0.147763	7.74	2.61003e-14
14	88064830	chr14:88064830	A	C	C	ADD	930	1.14368	0.147763	7.74	2.61003e-14
14	88066797	chr14:88066797	C	T	T	ADD	930	1.14368	0.147763	7.74	2.61003e-14
14	88069792	chr14:88069792	C	T	T	ADD	930	1.14368	0.147763	7.74	2.61003e-14
14	88070056	chr14:88070056	G	A	A	ADD	930	1.14368	0.147763	7.74	2.61003e-14
14	88071064	chr14:88071064	C	T	T	ADD	930	1.14368	0.147763	7.74	2.61003e-14
14	88077653	chr14:88077653	C	T	T	ADD	930	1.14368	0.147763	7.74	2.61003e-14
14	88078202	chr14:88078202	C	T	T	ADD	930	1.14368	0.147763	7.74	2.61003e-14
14	88079131	chr14:88079131	A	G	G	ADD	930	1.14368	0.147763	7.74	2.61003e-14
14	88080126	chr14:88080126	T	C	C	ADD	930	1.14368	0.147763	7.74	2.61003e-14
14	88080381	chr14:88080381	G	A	A	ADD	930	1.14368	0.147763	7.74	2.61003e-14
14	88085048	chr14:88085048	G	A	A	ADD	930	1.14368	0.147763	7.74	2.61003e-14
14	88087009	chr14:88087009	G	A	A	ADD	930	1.14368	0.147763	7.74	2.61003e-14
14	88089912	chr14:88089912	C	T	T	ADD	930	1.14368	0.147763	7.74	2.61003e-14
14	87898621	chr14:87898621	G	A	A	ADD	930	0.886856	0.117217	7.56593	9.32322e-14
14	88076002	chr14:88076002	C	G	G	ADD	930	1.05121	0.140422	7.48607	1.65821e-13
14	88088911	chr14:88088911	T	A	A	ADD	930	1.0914	0.14635	7.45747	2.03544e-13
14	88089373	chr14:88089373	G	A	A	ADD	930	1.0914	0.14635	7.45747	2.03544e-13
14	88076298	chr14:88076298	G	C	C	ADD	930	1.04295	0.14045	7.4258	2.55203e-13
14	88065182	chr14:88065182	T	C	C	ADD	930	0.99049	0.140768	7.03635	3.85027e-12
14	87895093	chr14:87895093	C	T	T	ADD	930	0.845425	0.121881	6.9365	7.56641e-12
14	88173844	chr14:88173844	T	C	C	ADD	930	-0.845944	0.122192	-6.92308	8.28025e-12
14	87899975	chr14:87899975	T	C	C	ADD	930	0.815138	0.118067	6.90404	9.40759e-12
14	88064971	chr14:88064971	C	G	G	ADD	930	0.969548	0.14068	6.89187	1.02054e-11
14	88171843	chr14:88171843	A	T	T	ADD	930	-0.84289	0.122402	-6.88622	1.05982e-11
14	88173156	chr14:88173156	C	T	T	ADD	930	-0.838979	0.121845	-6.8856	1.06421e-11
14	88048089	chr14:88048089	A	G	G	ADD	930	0.850011	0.126432	6.72306	3.11781e-11
14	88063974	chr14:88063974	C	T	T	ADD	930	0.842239	0.126569	6.6544	4.87659e-11
14	88061088	chr14:88061088	A	G	G	ADD	930	0.943805	0.142439	6.62605	5.85922e-11
14	87927556	chr14:87927556	G	A	A	ADD	930	1.23465	0.186955	6.60397	6.75619e-11
14	88094393	chr14:88094393	A	G	G	ADD	930	0.857753	0.132746	6.46161	1.67637e-10
14	88077098	chr14:88077098	A	G	G	ADD	930	0.771352	0.123349	6.25339	6.13896e-10
14	87912859	chr14:87912859	T	C	C	ADD	930	0.76544	0.122434	6.25187	6.19651e-10
14	87913330	chr14:87913330	A	G	G	ADD	930	0.76544	0.122434	6.25187	6.19651e-10
14	87913384	chr14:87913384	T	C	C	ADD	930	0.76544	0.122434	6.25187	6.19651e-10
14	87915561	chr14:87915561	A	C	C	ADD	930	0.76544	0.122434	6.25187	6.19651e-10
14	88078808	chr14:88078808	A	G	G	ADD	930	0.767461	0.123163	6.23124	7.03271e-10
14	87917695	chr14:87917695	CT	C	C	ADD	930	0.74217	0.121918	6.08746	1.6818e-09
14	87916535	chr14:87916535	G	GA	GA	ADD	930	0.737876	0.122878	6.00495	2.75152e-09
14	87921562	chr14:87921562	T	C	C	ADD	930	0.732231	0.122396	5.98248	3.143e-09
14	87921636	chr14:87921636	A	G	G	ADD	930	0.732231	0.122396	5.98248	3.143e-09
14	87912603	chr14:87912603	C	T	T	ADD	930	0.728778	0.122388	5.95467	3.70341e-09
14	87912522	chr14:87912522	G	A	A	ADD	930	0.728157	0.122693	5.93478	4.16274e-09
14	87914595	chr14:87914595	AAGT	A	A	ADD	930	0.728157	0.122693	5.93478	4.16274e-09
14	87914607	chr14:87914607	A	C	C	ADD	930	0.728157	0.122693	5.93478	4.16274e-09
14	87915047	chr14:87915047	T	G	G	ADD	930	0.728157	0.122693	5.93478	4.16274e-09
14	87915163	chr14:87915163	C	T	T	ADD	930	0.728157	0.122693	5.93478	4.16274e-09
14	87916126	chr14:87916126	C	T	T	ADD	930	0.728157	0.122693	5.93478	4.16274e-09
14	87916872	chr14:87916872	G	T	T	ADD	930	0.728157	0.122693	5.93478	4.16274e-09
14	87917070	chr14:87917070	G	A	A	ADD	930	0.728157	0.122693	5.93478	4.16274e-09
14	87917641	chr14:87917641	C	A	A	ADD	930	0.728157	0.122693	5.93478	4.16274e-09
14	87920027	chr14:87920027	G	A	A	ADD	930	0.728157	0.122693	5.93478	4.16274e-09
14	87908760	chr14:87908760	G	T	T	ADD	930	0.727279	0.122759	5.92445	4.42264e-09
14	87911401	chr14:87911401	C	T	T	ADD	930	0.727279	0.122759	5.92445	4.42264e-09
14	87911508	chr14:87911508	C	T	T	ADD	930	0.727279	0.122759	5.92445	4.42264e-09
14	87912156	chr14:87912156	A	G	G	ADD	930	0.727279	0.122759	5.92445	4.42264e-09
14	87912181	chr14:87912181	G	C	C	ADD	930	0.727279	0.122759	5.92445	4.42264e-09
14	88075597	chr14:88075597	A	G	G	ADD	930	0.73246	0.123659	5.92321	4.45498e-09
14	88075620	chr14:88075620	C	G	G	ADD	930	0.73246	0.123659	5.92321	4.45498e-09
14	87897276	chr14:87897276	A	G	G	ADD	930	-0.73467	0.125223	-5.86688	6.18873e-09
14	87895262	chr14:87895262	T	C	C	ADD	930	-0.88919	0.151601	-5.86532	6.24526e-09
14	88076210	chr14:88076210	G	A	A	ADD	930	0.720585	0.123161	5.85075	6.79604e-09
14	87885317	chr14:87885317	G	A	A	ADD	930	-0.871802	0.149272	-5.84038	7.21706e-09
14	87920177	chr14:87920177	C	T	T	ADD	930	0.708698	0.121762	5.82037	8.10191e-09
14	88116483	chr14:88116483	A	G	G	ADD	930	0.751235	0.129752	5.78977	9.6625e-09
14	88116877	chr14:88116877	T	C	C	ADD	930	0.751235	0.129752	5.78977	9.6625e-09
14	87920363	chr14:87920363	AG	A	A	ADD	930	0.704966	0.12188	5.78409	9.98291e-09
14	87920670	chr14:87920670	G	A	A	ADD	930	0.704966	0.12188	5.78409	9.98291e-09
14	87920886	chr14:87920886	A	G	G	ADD	930	0.704966	0.12188	5.78409	9.98291e-09
14	87921470	chr14:87921470	C	T	T	ADD	930	0.704966	0.12188	5.78409	9.98291e-09
14	87921497	chr14:87921497	ATTC	A	A	ADD	930	0.704966	0.12188	5.78409	9.98291e-09
14	87921589	chr14:87921589	A	G	G	ADD	930	0.704966	0.12188	5.78409	9.98291e-09
14	87922053	chr14:87922053	C	T	T	ADD	930	0.704966	0.12188	5.78409	9.98291e-09
14	87917493	chr14:87917493	G	A	A	ADD	930	0.704571	0.122053	5.77266	1.06589e-08
14	87917662	chr14:87917662	T	A	A	ADD	930	0.704571	0.122053	5.77266	1.06589e-08
14	87917835	chr14:87917835	G	A	A	ADD	930	0.704571	0.122053	5.77266	1.06589e-08
14	87919361	chr14:87919361	G	C	C	ADD	930	0.704571	0.122053	5.77266	1.06589e-08
14	87920016	chr14:87920016	A	G	G	ADD	930	0.704571	0.122053	5.77266	1.06589e-08
14	87919087	chr14:87919087	T	C	C	ADD	930	0.703844	0.121936	5.77224	1.06849e-08
14	87919404	chr14:87919404	A	AG	AG	ADD	930	0.703844	0.121936	5.77224	1.06849e-08
14	87919523	chr14:87919523	A	G	G	ADD	930	0.703844	0.121936	5.77224	1.06849e-08
14	87919666	chr14:87919666	G	A	A	ADD	930	0.703844	0.121936	5.77224	1.06849e-08
14	87920050	chr14:87920050	G	A	A	ADD	930	0.703844	0.121936	5.77224	1.06849e-08
14	88149048	chr14:88149048	C	T	T	ADD	930	0.73529	0.127878	5.74994	1.21382e-08
14	87896817	chr14:87896817	A	G	G	ADD	930	-0.861362	0.150277	-5.73184	1.34576e-08
14	88154762	chr14:88154762	A	G	G	ADD	930	0.730765	0.12758	5.72792	1.37615e-08
14	87920643	chr14:87920643	A	G	G	ADD	930	0.69797	0.121879	5.72673	1.38551e-08
14	88163005	chr14:88163005	G	T	T	ADD	930	0.732339	0.128165	5.71404	1.48905e-08
14	88158380	chr14:88158380	C	T	T	ADD	930	0.734068	0.128468	5.714	1.4894e-08
14	87895739	chr14:87895739	G	A	A	ADD	930	-0.861281	0.150922	-5.70681	1.55148e-08
14	88129554	chr14:88129554	C	T	T	ADD	930	0.735522	0.129102	5.69721	1.63822e-08
21	30945277	chr21:30945277	C	T	T	ADD	930	1.33922	0.235282	5.69199	1.68735e-08
14	87890591	chr14:87890591	C	T	T	ADD	930	-0.864631	0.152113	-5.68414	1.76392e-08
14	88133783	chr14:88133783	G	A	A	ADD	930	0.732994	0.12901	5.68167	1.7887e-08
14	87887142	chr14:87887142	T	C	C	ADD	930	-0.861957	0.152446	-5.65417	2.08872e-08
14	87889970	chr14:87889970	C	T	T	ADD	930	-0.861779	0.152461	-5.65247	2.10881e-08
14	87894040	chr14:87894040	T	A	A	ADD	930	-0.859534	0.152159	-5.64891	2.15141e-08
14	87894357	chr14:87894357	A	G	G	ADD	930	-0.859534	0.152159	-5.64891	2.15141e-08
14	87894376	chr14:87894376	T	A	A	ADD	930	-0.859534	0.152159	-5.64891	2.15141e-08
14	87894382	chr14:87894382	A	G	G	ADD	930	-0.859534	0.152159	-5.64891	2.15141e-08
14	87895128	chr14:87895128	G	A	A	ADD	930	-0.859534	0.152159	-5.64891	2.15141e-08
14	88160089	chr14:88160089	G	A	A	ADD	930	0.719871	0.127464	5.64765	2.16674e-08
14	87894031	chr14:87894031	C	T	T	ADD	930	-0.857619	0.152198	-5.63488	2.32776e-08
14	87894526	chr14:87894526	C	A	A	ADD	930	-0.857619	0.152198	-5.63488	2.32776e-08
14	87894613	chr14:87894613	C	T	T	ADD	930	-0.857619	0.152198	-5.63488	2.32776e-08
14	88173980	chr14:88173980	C	CT	CT	ADD	930	0.716512	0.127996	5.5979	2.86256e-08
21	30956714	chr21:30956714	G	A	A	ADD	930	1.3175	0.236147	5.57916	3.17742e-08
14	88137776	chr14:88137776	A	G	G	ADD	930	0.713775	0.129054	5.53082	4.15291e-08
14	88099567	chr14:88099567	A	G	G	ADD	930	0.718497	0.130537	5.50417	4.8095e-08

### Sheet: Table S9
Table S9: SNPs that pass genome-wide significance in the PPMI cohort GWAS.
#CHROM	POS	ID	REF	ALT	A1	TEST	OBS_CT	BETA	SE	T_STAT	P
14	87931449	chr14:87931449	G	A	A	ADD	360	1.47519	0.0678023	21.7573	4.67443e-67
14	87931833	chr14:87931833	G	A	A	ADD	360	1.47519	0.0678023	21.7573	4.67443e-67
14	87932014	chr14:87932014	A	G	G	ADD	360	1.47519	0.0678023	21.7573	4.67443e-67
14	87932217	chr14:87932217	A	G	G	ADD	360	1.47519	0.0678023	21.7573	4.67443e-67
14	87933279	chr14:87933279	T	C	C	ADD	360	1.47519	0.0678023	21.7573	4.67443e-67
14	87934009	chr14:87934009	C	T	T	ADD	360	1.47519	0.0678023	21.7573	4.67443e-67
14	87934106	chr14:87934106	G	A	A	ADD	360	1.47519	0.0678023	21.7573	4.67443e-67
14	87935099	chr14:87935099	G	A	A	ADD	360	1.47519	0.0678023	21.7573	4.67443e-67
14	87935568	chr14:87935568	C	A	A	ADD	360	1.47519	0.0678023	21.7573	4.67443e-67
14	87935649	chr14:87935649	C	T	T	ADD	360	1.47519	0.0678023	21.7573	4.67443e-67
14	87937082	chr14:87937082	T	C	C	ADD	360	1.47519	0.0678023	21.7573	4.67443e-67
14	87938579	chr14:87938579	G	A	A	ADD	360	1.47519	0.0678023	21.7573	4.67443e-67
14	87938710	chr14:87938710	A	C	C	ADD	360	1.47519	0.0678023	21.7573	4.67443e-67
14	87939149	chr14:87939149	G	A	A	ADD	360	1.47519	0.0678023	21.7573	4.67443e-67
14	87940661	chr14:87940661	A	G	G	ADD	360	1.47519	0.0678023	21.7573	4.67443e-67
14	87941544	chr14:87941544	A	G	G	ADD	360	1.47519	0.0678023	21.7573	4.67443e-67
14	87941720	chr14:87941720	T	C	C	ADD	360	1.47519	0.0678023	21.7573	4.67443e-67
14	87943304	chr14:87943304	T	C	C	ADD	360	1.47519	0.0678023	21.7573	4.67443e-67
14	87943551	chr14:87943551	G	A	A	ADD	360	1.47519	0.0678023	21.7573	4.67443e-67
14	87943905	chr14:87943905	A	T	T	ADD	360	1.47519	0.0678023	21.7573	4.67443e-67
14	87944951	chr14:87944951	A	G	G	ADD	360	1.47519	0.0678023	21.7573	4.67443e-67
14	87945029	chr14:87945029	A	G	G	ADD	360	1.47519	0.0678023	21.7573	4.67443e-67
14	87945151	chr14:87945151	G	A	A	ADD	360	1.47519	0.0678023	21.7573	4.67443e-67
14	87945493	chr14:87945493	G	A	A	ADD	360	1.47519	0.0678023	21.7573	4.67443e-67
14	87946297	chr14:87946297	A	C	C	ADD	360	1.47519	0.0678023	21.7573	4.67443e-67
14	87946838	chr14:87946838	T	C	C	ADD	360	1.47519	0.0678023	21.7573	4.67443e-67
14	87931471	chr14:87931471	A	G	G	ADD	360	1.47642	0.0680843	21.6852	9.12541e-67
14	87931603	chr14:87931603	G	A	A	ADD	360	1.47642	0.0680843	21.6852	9.12541e-67
14	87931979	chr14:87931979	G	A	A	ADD	360	1.47642	0.0680843	21.6852	9.12541e-67
14	87932362	chr14:87932362	T	C	C	ADD	360	1.47642	0.0680843	21.6852	9.12541e-67
14	87932903	chr14:87932903	T	A	A	ADD	360	1.47642	0.0680843	21.6852	9.12541e-67
14	87933144	chr14:87933144	C	A	A	ADD	360	1.47642	0.0680843	21.6852	9.12541e-67
14	87933457	chr14:87933457	T	C	C	ADD	360	1.47642	0.0680843	21.6852	9.12541e-67
14	87933543	chr14:87933543	T	TATC	TATC	ADD	360	1.47642	0.0680843	21.6852	9.12541e-67
14	87934142	chr14:87934142	G	A	A	ADD	360	1.47642	0.0680843	21.6852	9.12541e-67
14	87935364	chr14:87935364	C	T	T	ADD	360	1.47642	0.0680843	21.6852	9.12541e-67
14	87935985	chr14:87935985	G	A	A	ADD	360	1.47642	0.0680843	21.6852	9.12541e-67
14	87936326	chr14:87936326	G	A	A	ADD	360	1.47642	0.0680843	21.6852	9.12541e-67
14	87936477	chr14:87936477	T	A	A	ADD	360	1.47642	0.0680843	21.6852	9.12541e-67
14	87941573	chr14:87941573	A	G	G	ADD	360	1.47642	0.0680843	21.6852	9.12541e-67
14	87943390	chr14:87943390	A	G	G	ADD	360	1.47642	0.0680843	21.6852	9.12541e-67
14	87943597	chr14:87943597	T	C	C	ADD	360	1.47642	0.0680843	21.6852	9.12541e-67
14	87945007	chr14:87945007	A	C	C	ADD	360	1.47642	0.0680843	21.6852	9.12541e-67
14	87945966	chr14:87945966	A	G	G	ADD	360	1.47642	0.0680843	21.6852	9.12541e-67
14	87947029	chr14:87947029	T	C	C	ADD	360	1.47642	0.0680843	21.6852	9.12541e-67
14	87947089	chr14:87947089	C	T	T	ADD	360	1.47642	0.0680843	21.6852	9.12541e-67
14	87948856	chr14:87948856	G	C	C	ADD	360	1.47642	0.0680843	21.6852	9.12541e-67
14	87943904	chr14:87943904	G	T	T	ADD	360	1.46817	0.0679112	21.619	1.68882e-66
14	87939776	chr14:87939776	T	C	C	ADD	360	1.47594	0.0683969	21.5791	2.44679e-66
14	87939783	chr14:87939783	C	G	G	ADD	360	1.47594	0.0683969	21.5791	2.44679e-66
14	87943183	chr14:87943183	T	G	G	ADD	360	1.46689	0.0680777	21.5473	3.28781e-66
14	87937423	chr14:87937423	C	T	T	ADD	360	1.47325	0.0685873	21.4799	6.15058e-66
14	87930014	chr14:87930014	A	T	T	ADD	360	1.46154	0.0685704	21.3145	2.8682e-65
14	87930020	chr14:87930020	C	CA	CA	ADD	360	1.46154	0.0685704	21.3145	2.8682e-65
14	87925030	chr14:87925030	T	G	G	ADD	360	1.45711	0.0683928	21.305	3.13159e-65
14	87926149	chr14:87926149	G	C	C	ADD	360	1.45711	0.0683928	21.305	3.13159e-65
14	87926201	chr14:87926201	T	C	C	ADD	360	1.45711	0.0683928	21.305	3.13159e-65
14	87926439	chr14:87926439	C	T	T	ADD	360	1.45711	0.0683928	21.305	3.13159e-65
14	87926718	chr14:87926718	A	C	C	ADD	360	1.45711	0.0683928	21.305	3.13159e-65
14	87926789	chr14:87926789	A	AAGAT	AAGAT	ADD	360	1.45711	0.0683928	21.305	3.13159e-65
14	87927179	chr14:87927179	C	T	T	ADD	360	1.45711	0.0683928	21.305	3.13159e-65
14	87927402	chr14:87927402	T	C	C	ADD	360	1.45711	0.0683928	21.305	3.13159e-65
14	87927574	chr14:87927574	A	C	C	ADD	360	1.45711	0.0683928	21.305	3.13159e-65
14	87927949	chr14:87927949	C	CA	CA	ADD	360	1.45711	0.0683928	21.305	3.13159e-65
14	87928124	chr14:87928124	T	TA	TA	ADD	360	1.45711	0.0683928	21.305	3.13159e-65
14	87928284	chr14:87928284	C	T	T	ADD	360	1.45711	0.0683928	21.305	3.13159e-65
14	87928587	chr14:87928587	T	G	G	ADD	360	1.45711	0.0683928	21.305	3.13159e-65
14	87928792	chr14:87928792	G	T	T	ADD	360	1.45711	0.0683928	21.305	3.13159e-65
14	87929801	chr14:87929801	T	C	C	ADD	360	1.45711	0.0683928	21.305	3.13159e-65
14	87929986	chr14:87929986	T	A	A	ADD	360	1.45711	0.0683928	21.305	3.13159e-65
14	87928829	chr14:87928829	G	A	A	ADD	360	1.45834	0.0686735	21.2359	5.9618e-65
14	87928942	chr14:87928942	A	T	T	ADD	360	1.45834	0.0686735	21.2359	5.9618e-65
14	87929630	chr14:87929630	T	TA	TA	ADD	360	1.45834	0.0686735	21.2359	5.9618e-65
14	87929737	chr14:87929737	T	C	C	ADD	360	1.45834	0.0686735	21.2359	5.9618e-65
14	87931022	chr14:87931022	G	C	C	ADD	360	1.45834	0.0686735	21.2359	5.9618e-65
14	87930925	chr14:87930925	T	C	C	ADD	360	1.44869	0.0694444	20.8611	1.96324e-63
14	87927161	chr14:87927161	C	T	T	ADD	360	1.42017	0.0692725	20.5012	5.67011e-62
14	87941976	chr14:87941976	C	CA	CA	ADD	360	1.45044	0.0710222	20.4223	1.186e-61
14	87972104	chr14:87972104	C	G	G	ADD	360	1.43811	0.0709121	20.2802	4.48131e-61
14	87949686	chr14:87949686	A	G	G	ADD	360	1.4214	0.0703383	20.208	8.81078e-61
14	87949078	chr14:87949078	T	C	C	ADD	360	1.41945	0.0702836	20.196	9.85828e-61
14	87951477	chr14:87951477	A	T	T	ADD	360	1.41466	0.070249	20.1379	1.69976e-60
14	87957776	chr14:87957776	T	C	C	ADD	360	1.41466	0.070249	20.1379	1.69976e-60
14	87967316	chr14:87967316	T	C	C	ADD	360	1.41324	0.0705043	20.0447	4.06644e-60
14	87955584	chr14:87955584	A	AG	AG	ADD	360	1.4133	0.0706658	19.9998	6.19391e-60
14	88087008	chr14:88087008	A	G	G	ADD	360	1.32289	0.0770757	17.1635	2.25054e-48
14	88087524	chr14:88087524	G	A	A	ADD	360	1.32289	0.0770757	17.1635	2.25054e-48
14	87943883	chr14:87943883	G	C	C	ADD	360	-1.33356	0.0797613	-16.7194	1.43209e-46
14	87946165	chr14:87946165	T	C	C	ADD	360	-1.33356	0.0797613	-16.7194	1.43209e-46
14	87948531	chr14:87948531	C	T	T	ADD	360	-1.33356	0.0797613	-16.7194	1.43209e-46
14	87938362	chr14:87938362	A	G	G	ADD	360	-1.31955	0.079676	-16.5615	6.25716e-46
14	87935560	chr14:87935560	C	A	A	ADD	360	-1.32314	0.0800048	-16.5382	7.7737e-46
14	87938038	chr14:87938038	T	C	C	ADD	360	-1.32314	0.0800048	-16.5382	7.7737e-46
14	87939555	chr14:87939555	T	C	C	ADD	360	-1.315	0.0801612	-16.4045	2.70539e-45
14	87944090	chr14:87944090	G	A	A	ADD	360	-1.31883	0.0804576	-16.3916	3.04967e-45
14	87944467	chr14:87944467	A	C	C	ADD	360	-1.31883	0.0804576	-16.3916	3.04967e-45
14	87925421	chr14:87925421	A	G	G	ADD	360	-1.30954	0.0803896	-16.2899	7.8668e-45
14	87963950	chr14:87963950	G	A	A	ADD	360	-1.31722	0.0809988	-16.2623	1.01741e-44
14	87973379	chr14:87973379	TTATATA	T	T	ADD	360	-1.31707	0.0814267	-16.1749	2.29339e-44
14	87957931	chr14:87957931	T	A	A	ADD	360	-1.30458	0.0809136	-16.1232	3.7107e-44
14	87959663	chr14:87959663	T	C	C	ADD	360	-1.30458	0.0809136	-16.1232	3.7107e-44
14	87960731	chr14:87960731	A	G	G	ADD	360	-1.30458	0.0809136	-16.1232	3.7107e-44
14	87978538	chr14:87978538	A	C	C	ADD	360	-1.30458	0.0809136	-16.1232	3.7107e-44
14	87983503	chr14:87983503	G	C	C	ADD	360	-1.30458	0.0809136	-16.1232	3.7107e-44
14	87984907	chr14:87984907	A	G	G	ADD	360	-1.30458	0.0809136	-16.1232	3.7107e-44
14	87989442	chr14:87989442	C	G	G	ADD	360	-1.30458	0.0809136	-16.1232	3.7107e-44
14	87979072	chr14:87979072	G	A	A	ADD	360	-1.3058	0.0811804	-16.0852	5.28406e-44
14	87924772	chr14:87924772	C	T	T	ADD	360	-1.29491	0.0810634	-15.974	1.48332e-43
14	87924989	chr14:87924989	G	A	A	ADD	360	-1.29491	0.0810634	-15.974	1.48332e-43
14	87952659	chr14:87952659	A	T	T	ADD	360	-1.30982	0.082039	-15.9658	1.60146e-43
14	87953030	chr14:87953030	T	C	C	ADD	360	-1.30365	0.0816914	-15.9582	1.71823e-43
14	87965554	chr14:87965554	C	T	T	ADD	360	-1.30365	0.0816914	-15.9582	1.71823e-43
14	87966598	chr14:87966598	A	G	G	ADD	360	-1.30365	0.0816914	-15.9582	1.71823e-43
14	87977321	chr14:87977321	A	G	G	ADD	360	-1.30365	0.0816914	-15.9582	1.71823e-43
14	87967790	chr14:87967790	C	T	T	ADD	360	-1.28834	0.0810439	-15.8968	3.03798e-43
14	87940455	chr14:87940455	C	T	T	ADD	360	1.33313	0.0840286	15.8652	4.07309e-43
14	87986934	chr14:87986934	T	G	G	ADD	360	-1.29623	0.0819329	-15.8206	6.15834e-43
14	87962689	chr14:87962689	T	C	C	ADD	360	-1.29058	0.0815895	-15.818	6.3107e-43
14	87962960	chr14:87962960	C	T	T	ADD	360	-1.29058	0.0815895	-15.818	6.3107e-43
14	87980343	chr14:87980343	T	C	C	ADD	360	-1.29058	0.0815895	-15.818	6.3107e-43
14	87986842	chr14:87986842	A	G	G	ADD	360	-1.29058	0.0815895	-15.818	6.3107e-43
14	87987489	chr14:87987489	T	C	C	ADD	360	-1.29058	0.0815895	-15.818	6.3107e-43
14	87988347	chr14:87988347	C	T	T	ADD	360	-1.29058	0.0815895	-15.818	6.3107e-43
14	87947867	chr14:87947867	G	A	A	ADD	360	1.3254	0.0845569	15.6746	2.38175e-42
14	87995305	chr14:87995305	AT	A	A	ADD	360	-1.28396	0.0820359	-15.6513	2.95694e-42
14	87996675	chr14:87996675	T	A	A	ADD	360	-1.28396	0.0820359	-15.6513	2.95694e-42
14	87998536	chr14:87998536	G	T	T	ADD	360	-1.28396	0.0820359	-15.6513	2.95694e-42
14	88001411	chr14:88001411	C	T	T	ADD	360	-1.28396	0.0820359	-15.6513	2.95694e-42
14	88003705	chr14:88003705	G	T	T	ADD	360	-1.28396	0.0820359	-15.6513	2.95694e-42
14	88012710	chr14:88012710	A	T	T	ADD	360	-1.28396	0.0820359	-15.6513	2.95694e-42
14	88012882	chr14:88012882	A	G	G	ADD	360	-1.28396	0.0820359	-15.6513	2.95694e-42
14	88016233	chr14:88016233	C	A	A	ADD	360	-1.2799	0.0819554	-15.617	4.05893e-42
14	88019710	chr14:88019710	G	A	A	ADD	360	-1.2799	0.0819554	-15.617	4.05893e-42
14	88023286	chr14:88023286	A	G	G	ADD	360	-1.2799	0.0819554	-15.617	4.05893e-42
14	88021580	chr14:88021580	TGG	T	T	ADD	360	-1.28407	0.0823068	-15.601	4.70584e-42
14	88021583	chr14:88021583	C	T	T	ADD	360	-1.28407	0.0823068	-15.601	4.70584e-42
14	87929883	chr14:87929883	CA	C	C	ADD	360	1.3124	0.0843472	15.5595	6.91148e-42
14	87949673	chr14:87949673	G	A	A	ADD	360	-1.28832	0.0831716	-15.4899	1.31472e-41
14	87959810	chr14:87959810	T	C	C	ADD	360	1.28043	0.085472	14.9807	1.43054e-39
14	87988566	chr14:87988566	A	G	G	ADD	360	1.27873	0.0860272	14.8643	4.1587e-39
14	88009577	chr14:88009577	A	G	G	ADD	360	1.26984	0.0876795	14.4828	1.35763e-37
14	88071137	chr14:88071137	A	C	C	ADD	360	1.27299	0.0925034	13.7615	9.27242e-35
14	88071591	chr14:88071591	G	C	C	ADD	360	1.27299	0.0925034	13.7615	9.27242e-35
14	88072154	chr14:88072154	G	T	T	ADD	360	1.27299	0.0925034	13.7615	9.27242e-35
14	88072713	chr14:88072713	A	G	G	ADD	360	1.27299	0.0925034	13.7615	9.27242e-35
14	88073425	chr14:88073425	G	A	A	ADD	360	1.27299	0.0925034	13.7615	9.27242e-35
14	88064693	chr14:88064693	C	T	T	ADD	360	-1.10178	0.0815495	-13.5105	8.7901e-34
14	88043911	chr14:88043911	C	T	T	ADD	360	-1.11967	0.0839252	-13.3413	3.97627e-33
14	88083819	chr14:88083819	A	G	G	ADD	360	-1.08782	0.081826	-13.2942	6.04286e-33
14	88075377	chr14:88075377	C	CT	CT	ADD	360	-1.10359	0.0830872	-13.2823	6.71693e-33
14	88079489	chr14:88079489	G	T	T	ADD	360	-1.10359	0.0830872	-13.2823	6.71693e-33
14	88066059	chr14:88066059	G	A	A	ADD	360	-1.103	0.0835392	-13.2034	1.35399e-32
14	88066890	chr14:88066890	A	G	G	ADD	360	-1.103	0.0835392	-13.2034	1.35399e-32
14	88068896	chr14:88068896	T	C	C	ADD	360	-1.103	0.0835392	-13.2034	1.35399e-32
14	88072341	chr14:88072341	C	T	T	ADD	360	-1.103	0.0835392	-13.2034	1.35399e-32
14	88054358	chr14:88054358	G	T	T	ADD	360	-1.0823	0.0825909	-13.1043	3.25699e-32
14	88056168	chr14:88056168	G	T	T	ADD	360	-1.0823	0.0825909	-13.1043	3.25699e-32
14	88062566	chr14:88062566	T	C	C	ADD	360	-1.09258	0.0836736	-13.0577	4.92069e-32
14	88062947	chr14:88062947	A	C	C	ADD	360	-1.09258	0.0836736	-13.0577	4.92069e-32
14	88088057	chr14:88088057	C	T	T	ADD	360	1.40837	0.108115	13.0266	6.47631e-32
14	88088265	chr14:88088265	C	T	T	ADD	360	1.40837	0.108115	13.0266	6.47631e-32
14	88083455	chr14:88083455	G	T	T	ADD	360	-1.08842	0.0838072	-12.9872	9.16846e-32
14	88089100	chr14:88089100	G	C	C	ADD	360	-1.08842	0.0838072	-12.9872	9.16846e-32
14	88089207	chr14:88089207	AG	A	A	ADD	360	-1.08842	0.0838072	-12.9872	9.16846e-32
14	88086065	chr14:88086065	A	G	G	ADD	360	-1.09033	0.0841256	-12.9607	1.15845e-31
14	88090181	chr14:88090181	G	T	T	ADD	360	-1.08864	0.0841017	-12.9443	1.33854e-31
14	87985994	chr14:87985994	G	C	C	ADD	360	1.82744	0.154084	11.86	1.62966e-27
14	87990215	chr14:87990215	C	A	A	ADD	360	1.82744	0.154084	11.86	1.62966e-27
14	87991058	chr14:87991058	A	C	C	ADD	360	1.82744	0.154084	11.86	1.62966e-27
14	88060375	chr14:88060375	G	T	T	ADD	360	1.74853	0.148103	11.8062	2.57655e-27
14	88061026	chr14:88061026	G	A	A	ADD	360	1.74853	0.148103	11.8062	2.57655e-27
14	88064309	chr14:88064309	A	G	G	ADD	360	1.74853	0.148103	11.8062	2.57655e-27
14	88071866	chr14:88071866	A	G	G	ADD	360	1.74853	0.148103	11.8062	2.57655e-27
14	88075759	chr14:88075759	T	C	C	ADD	360	1.74853	0.148103	11.8062	2.57655e-27
14	87998543	chr14:87998543	C	G	G	ADD	360	1.83312	0.155356	11.7995	2.72772e-27
14	88000797	chr14:88000797	G	T	T	ADD	360	1.83312	0.155356	11.7995	2.72772e-27
14	88001228	chr14:88001228	G	A	A	ADD	360	1.83312	0.155356	11.7995	2.72772e-27
14	88004797	chr14:88004797	T	C	C	ADD	360	1.83312	0.155356	11.7995	2.72772e-27
14	88006251	chr14:88006251	C	T	T	ADD	360	1.83312	0.155356	11.7995	2.72772e-27
14	88009660	chr14:88009660	C	T	T	ADD	360	1.83312	0.155356	11.7995	2.72772e-27
14	88011538	chr14:88011538	A	C	C	ADD	360	1.83312	0.155356	11.7995	2.72772e-27
14	88012483	chr14:88012483	T	C	C	ADD	360	1.83312	0.155356	11.7995	2.72772e-27
14	88022477	chr14:88022477	T	C	C	ADD	360	1.83312	0.155356	11.7995	2.72772e-27
14	87951173	chr14:87951173	T	C	C	ADD	360	1.6732	0.143414	11.6669	8.40398e-27
14	87959953	chr14:87959953	T	C	C	ADD	360	1.6732	0.143414	11.6669	8.40398e-27
14	87978408	chr14:87978408	G	A	A	ADD	360	1.6732	0.143414	11.6669	8.40398e-27
14	87984057	chr14:87984057	G	A	A	ADD	360	1.6732	0.143414	11.6669	8.40398e-27
14	87972415	chr14:87972415	T	G	G	ADD	360	1.66519	0.143279	11.622	1.22884e-26
14	88030463	chr14:88030463	T	C	C	ADD	360	1.87099	0.162406	11.5205	2.89411e-26
14	88036479	chr14:88036479	T	C	C	ADD	360	1.87099	0.162406	11.5205	2.89411e-26
14	88040520	chr14:88040520	C	A	A	ADD	360	1.87099	0.162406	11.5205	2.89411e-26
14	88085743	chr14:88085743	G	C	C	ADD	360	1.24356	0.108061	11.508	3.21605e-26
14	87972158	chr14:87972158	A	AT	AT	ADD	360	1.64287	0.143346	11.4609	4.77897e-26
14	87979228	chr14:87979228	T	C	C	ADD	360	1.64287	0.143346	11.4609	4.77897e-26
14	88009435	chr14:88009435	TTACTCTGCTAG	T	T	ADD	360	1.82906	0.160591	11.3895	8.69467e-26
14	88080668	chr14:88080668	A	T	T	ADD	360	1.7093	0.150213	11.3792	9.48355e-26
14	88080959	chr14:88080959	C	T	T	ADD	360	1.7093	0.150213	11.3792	9.48355e-26
14	88081184	chr14:88081184	C	T	T	ADD	360	1.7093	0.150213	11.3792	9.48355e-26
14	88081268	chr14:88081268	CA	C	C	ADD	360	1.7093	0.150213	11.3792	9.48355e-26
14	88086802	chr14:88086802	G	A	A	ADD	360	1.7093	0.150213	11.3792	9.48355e-26
14	88088862	chr14:88088862	T	C	C	ADD	360	1.7093	0.150213	11.3792	9.48355e-26
14	87937999	chr14:87937999	A	G	G	ADD	360	1.81185	0.160737	11.2722	2.31943e-25
14	87982978	chr14:87982978	A	G	G	ADD	360	1.7956	0.16005	11.219	3.61095e-25
14	88003870	chr14:88003870	A	T	T	ADD	360	-1.05362	0.0940266	-11.2056	4.0388e-25
14	87996644	chr14:87996644	C	T	T	ADD	360	1.80213	0.161447	11.1623	5.78399e-25
14	87923196	chr14:87923196	A	G	G	ADD	360	-1.08002	0.0973563	-11.0935	1.0239e-24
14	88019433	chr14:88019433	C	G	G	ADD	360	-1.02824	0.0928764	-11.0711	1.2324e-24
14	88019795	chr14:88019795	GA	G	G	ADD	360	-1.02824	0.0928764	-11.0711	1.2324e-24
14	88021226	chr14:88021226	G	C	C	ADD	360	-1.02824	0.0928764	-11.0711	1.2324e-24
14	87902394	chr14:87902394	C	T	T	ADD	360	-1.07743	0.0980591	-10.9876	2.45515e-24
14	87913749	chr14:87913749	G	A	A	ADD	360	-1.07743	0.0980591	-10.9876	2.45515e-24
14	87914914	chr14:87914914	A	G	G	ADD	360	-1.07743	0.0980591	-10.9876	2.45515e-24
14	87915962	chr14:87915962	G	T	T	ADD	360	-1.07743	0.0980591	-10.9876	2.45515e-24
14	87999527	chr14:87999527	A	C	C	ADD	360	-1.03286	0.0941729	-10.9677	2.89205e-24
14	87997920	chr14:87997920	G	T	T	ADD	360	-1.03485	0.0944186	-10.9602	3.07619e-24
14	87999401	chr14:87999401	A	C	C	ADD	360	-1.03485	0.0944186	-10.9602	3.07619e-24
14	87999742	chr14:87999742	T	A	A	ADD	360	-1.03485	0.0944186	-10.9602	3.07619e-24
14	87999809	chr14:87999809	T	G	G	ADD	360	-1.03485	0.0944186	-10.9602	3.07619e-24
14	87999813	chr14:87999813	C	T	T	ADD	360	-1.03485	0.0944186	-10.9602	3.07619e-24
14	88006268	chr14:88006268	C	T	T	ADD	360	-1.03485	0.0944186	-10.9602	3.07619e-24
14	87999515	chr14:87999515	CAT	C	C	ADD	360	-1.03256	0.0946679	-10.9072	4.75764e-24
14	88120823	chr14:88120823	T	C	C	ADD	360	0.984822	0.0903781	10.8967	5.18537e-24
14	88128167	chr14:88128167	C	A	A	ADD	360	0.982709	0.0904776	10.8614	6.92872e-24
14	88130677	chr14:88130677	C	T	T	ADD	360	0.982709	0.0904776	10.8614	6.92872e-24
14	88133542	chr14:88133542	G	A	A	ADD	360	0.982709	0.0904776	10.8614	6.92872e-24
14	88137497	chr14:88137497	C	T	T	ADD	360	0.982709	0.0904776	10.8614	6.92872e-24
14	87899558	chr14:87899558	A	G	G	ADD	360	-1.06277	0.0982765	-10.8141	1.02052e-23
14	88145708	chr14:88145708	T	C	C	ADD	360	0.982532	0.0910928	10.7861	1.28311e-23
14	88150899	chr14:88150899	T	C	C	ADD	360	0.980887	0.090995	10.7796	1.35288e-23
14	88152558	chr14:88152558	T	C	C	ADD	360	0.980887	0.090995	10.7796	1.35288e-23
14	88155416	chr14:88155416	T	C	C	ADD	360	0.980887	0.090995	10.7796	1.35288e-23
14	87901936	chr14:87901936	G	C	C	ADD	360	-1.01366	0.0942184	-10.7586	1.605e-23
14	87902543	chr14:87902543	C	T	T	ADD	360	-1.01146	0.0947759	-10.6721	3.2473e-23
14	88127935	chr14:88127935	C	T	T	ADD	360	-0.962811	0.0908931	-10.5928	6.1795e-23
14	88129529	chr14:88129529	A	G	G	ADD	360	-0.962811	0.0908931	-10.5928	6.1795e-23
14	88129542	chr14:88129542	G	A	A	ADD	360	-0.962811	0.0908931	-10.5928	6.1795e-23
14	88138171	chr14:88138171	T	C	C	ADD	360	-0.962811	0.0908931	-10.5928	6.1795e-23
14	88140649	chr14:88140649	A	G	G	ADD	360	-0.962811	0.0908931	-10.5928	6.1795e-23
14	88116461	chr14:88116461	CAT	C	C	ADD	360	-0.951319	0.0903242	-10.5323	1.00787e-22
14	88137158	chr14:88137158	C	T	T	ADD	360	-0.959525	0.0911748	-10.524	1.0774e-22
14	88112935	chr14:88112935	G	A	A	ADD	360	-0.954771	0.090739	-10.5222	1.09355e-22
14	88114365	chr14:88114365	G	A	A	ADD	360	-0.954771	0.090739	-10.5222	1.09355e-22
14	88137515	chr14:88137515	C	T	T	ADD	360	-0.954924	0.0910012	-10.4935	1.37762e-22
14	88150378	chr14:88150378	T	A	A	ADD	360	-0.945567	0.0908305	-10.4102	2.69182e-22
14	88148197	chr14:88148197	G	A	A	ADD	360	-0.944448	0.0911113	-10.3659	3.84164e-22
14	88156023	chr14:88156023	C	A	A	ADD	360	-0.944448	0.0911113	-10.3659	3.84164e-22
14	88146073	chr14:88146073	C	T	T	ADD	360	-0.941346	0.0909142	-10.3542	4.21723e-22
14	88136460	chr14:88136460	G	C	C	ADD	360	-0.942852	0.0911173	-10.3477	4.44415e-22
14	88143234	chr14:88143234	C	T	T	ADD	360	-0.942852	0.0911173	-10.3477	4.44415e-22
14	88094882	chr14:88094882	C	T	T	ADD	360	-0.927743	0.0897402	-10.3381	4.79774e-22
14	88100236	chr14:88100236	T	C	C	ADD	360	-0.927743	0.0897402	-10.3381	4.79774e-22
14	88116572	chr14:88116572	A	G	G	ADD	360	-0.93202	0.0905526	-10.2926	6.90201e-22
14	88108817	chr14:88108817	G	A	A	ADD	360	-0.927906	0.0909608	-10.2012	1.42901e-21
14	88143900	chr14:88143900	T	C	C	ADD	360	-0.931017	0.0912824	-10.1993	1.45026e-21
14	88144172	chr14:88144172	C	T	T	ADD	360	-0.924507	0.091314	-10.1245	2.62412e-21
14	88164468	chr14:88164468	G	A	A	ADD	360	-0.924507	0.091314	-10.1245	2.62412e-21
14	88046949	chr14:88046949	T	C	C	ADD	360	0.929925	0.0942538	9.86619	1.99667e-20
14	87975339	chr14:87975339	A	C	C	ADD	360	0.946335	0.0985432	9.60325	1.52971e-19
14	88046027	chr14:88046027	G	C	C	ADD	360	0.905372	0.0942838	9.60263	1.53696e-19
14	88046110	chr14:88046110	C	T	T	ADD	360	0.905372	0.0942838	9.60263	1.53696e-19
14	88046138	chr14:88046138	C	CA	CA	ADD	360	0.905372	0.0942838	9.60263	1.53696e-19
14	88046780	chr14:88046780	A	C	C	ADD	360	0.905372	0.0942838	9.60263	1.53696e-19
14	88048396	chr14:88048396	C	T	T	ADD	360	0.905372	0.0942838	9.60263	1.53696e-19
14	88049605	chr14:88049605	A	G	G	ADD	360	0.905372	0.0942838	9.60263	1.53696e-19
14	88051504	chr14:88051504	GT	G	G	ADD	360	0.905372	0.0942838	9.60263	1.53696e-19
14	88051816	chr14:88051816	C	T	T	ADD	360	0.905372	0.0942838	9.60263	1.53696e-19
14	88053892	chr14:88053892	C	T	T	ADD	360	0.905372	0.0942838	9.60263	1.53696e-19
14	88053948	chr14:88053948	T	A	A	ADD	360	0.905372	0.0942838	9.60263	1.53696e-19
14	88055659	chr14:88055659	T	C	C	ADD	360	0.905372	0.0942838	9.60263	1.53696e-19
14	88057138	chr14:88057138	G	C	C	ADD	360	0.905372	0.0942838	9.60263	1.53696e-19
14	88059851	chr14:88059851	G	A	A	ADD	360	0.905372	0.0942838	9.60263	1.53696e-19
14	88046417	chr14:88046417	T	C	C	ADD	360	0.897721	0.094176	9.53237	2.63435e-19
14	88062720	chr14:88062720	G	A	A	ADD	360	0.89474	0.0949918	9.41913	6.24869e-19
14	88166639	chr14:88166639	T	G	G	ADD	360	-0.881896	0.0937729	-9.40459	6.97835e-19
14	88001529	chr14:88001529	T	C	C	ADD	360	0.924259	0.099114	9.32522	1.27323e-18
14	88169072	chr14:88169072	T	C	C	ADD	360	-0.87189	0.0946803	-9.20878	3.05973e-18
14	87913534	chr14:87913534	T	A	A	ADD	360	-1.07354	0.117875	-9.10743	6.52835e-18
14	87986097	chr14:87986097	A	G	G	ADD	360	0.885853	0.0990741	8.94131	2.23635e-17
14	87976159	chr14:87976159	A	T	T	ADD	360	0.883105	0.0989734	8.92265	2.56596e-17
14	87978177	chr14:87978177	G	A	A	ADD	360	0.883105	0.0989734	8.92265	2.56596e-17
14	87980532	chr14:87980532	C	A	A	ADD	360	0.883105	0.0989734	8.92265	2.56596e-17
14	87984943	chr14:87984943	CCT	C	C	ADD	360	0.883105	0.0989734	8.92265	2.56596e-17
14	88093271	chr14:88093271	G	A	A	ADD	360	1.14158	0.128061	8.91432	2.72809e-17
14	88096638	chr14:88096638	T	C	C	ADD	360	1.14158	0.128061	8.91432	2.72809e-17
14	88118267	chr14:88118267	G	T	T	ADD	360	1.14158	0.128061	8.91432	2.72809e-17
14	88118863	chr14:88118863	G	A	A	ADD	360	1.14158	0.128061	8.91432	2.72809e-17
14	88122609	chr14:88122609	T	C	C	ADD	360	1.1367	0.12806	8.87631	3.60715e-17
14	88138911	chr14:88138911	A	C	C	ADD	360	1.1367	0.12806	8.87631	3.60715e-17
14	88159899	chr14:88159899	G	A	A	ADD	360	1.12129	0.127938	8.76433	8.17878e-17
14	88160320	chr14:88160320	G	A	A	ADD	360	1.12129	0.127938	8.76433	8.17878e-17
14	88158602	chr14:88158602	A	G	G	ADD	360	1.10678	0.12794	8.65081	1.86304e-16
14	88159261	chr14:88159261	T	C	C	ADD	360	1.10678	0.12794	8.65081	1.86304e-16
14	88092593	chr14:88092593	C	T	T	ADD	360	1.09655	0.127841	8.57745	3.16026e-16
14	88085967	chr14:88085967	A	G	G	ADD	360	0.919342	0.107602	8.54393	4.01981e-16
14	88048089	chr14:88048089	A	G	G	ADD	360	0.79088	0.0980349	8.06733	1.1507e-14
14	88063974	chr14:88063974	C	T	T	ADD	360	0.79088	0.0980349	8.06733	1.1507e-14
14	87923997	chr14:87923997	C	T	T	ADD	360	0.790379	0.098656	8.01146	1.6911e-14
14	88030553	chr14:88030553	T	C	C	ADD	360	0.748254	0.102043	7.33276	1.5707e-12
14	88031778	chr14:88031778	G	A	A	ADD	360	0.748254	0.102043	7.33276	1.5707e-12
5	38610196	chr5:38610196	C	T	T	ADD	360	1.42255	0.20212	7.03814	1.02905e-11
5	38610390	chr5:38610390	CT	C	C	ADD	360	1.42255	0.20212	7.03814	1.02905e-11
14	87938347	chr14:87938347	C	T	T	ADD	360	0.773745	0.111477	6.94085	1.89135e-11
14	87938371	chr14:87938371	G	C	C	ADD	360	0.773745	0.111477	6.94085	1.89135e-11
5	38609363	chr5:38609363	T	C	C	ADD	360	1.38757	0.200776	6.91105	2.27609e-11
5	38609605	chr5:38609605	A	G	G	ADD	360	1.38757	0.200776	6.91105	2.27609e-11
5	38609781	chr5:38609781	A	G	G	ADD	360	1.38757	0.200776	6.91105	2.27609e-11
5	38609812	chr5:38609812	G	C	C	ADD	360	1.38757	0.200776	6.91105	2.27609e-11
5	38611266	chr5:38611266	T	A	A	ADD	360	1.38757	0.200776	6.91105	2.27609e-11
5	38610254	chr5:38610254	C	T	T	ADD	360	1.38713	0.200801	6.90796	2.32016e-11
14	87905950	chr14:87905950	C	G	G	ADD	360	-0.695233	0.100701	-6.90393	2.37891e-11
5	38611122	chr5:38611122	A	G	G	ADD	360	1.35323	0.19947	6.78416	4.97591e-11
14	88094393	chr14:88094393	A	G	G	ADD	360	0.68912	0.10676	6.45483	3.6043e-10
14	88028231	chr14:88028231	G	A	A	ADD	360	0.773888	0.120205	6.43805	3.97927e-10
14	88105906	chr14:88105906	G	A	A	ADD	360	1.21651	0.190005	6.40252	4.90354e-10
14	88108766	chr14:88108766	GAA	G	G	ADD	360	1.21651	0.190005	6.40252	4.90354e-10
14	88092001	chr14:88092001	G	A	A	ADD	360	1.27033	0.199167	6.37821	5.65392e-10
14	88173156	chr14:88173156	C	T	T	ADD	360	-0.640474	0.100654	-6.3631	6.17567e-10
14	87974321	chr14:87974321	T	C	C	ADD	360	0.702349	0.111097	6.32194	7.84884e-10
14	88171843	chr14:88171843	A	T	T	ADD	360	-0.633936	0.100303	-6.32021	7.9284e-10
14	88173844	chr14:88173844	T	C	C	ADD	360	-0.633936	0.100303	-6.32021	7.9284e-10
14	87987080	chr14:87987080	A	G	G	ADD	360	0.700422	0.110988	6.31077	8.37513e-10
14	87924687	chr14:87924687	C	G	G	ADD	360	1.33009	0.211728	6.28206	9.89023e-10
14	87927363	chr14:87927363	A	C	C	ADD	360	1.33009	0.211728	6.28206	9.89023e-10
14	87928516	chr14:87928516	A	C	C	ADD	360	1.33009	0.211728	6.28206	9.89023e-10
14	87929661	chr14:87929661	C	T	T	ADD	360	1.33009	0.211728	6.28206	9.89023e-10
14	87940185	chr14:87940185	G	C	C	ADD	360	1.33009	0.211728	6.28206	9.89023e-10
14	87947541	chr14:87947541	C	A	A	ADD	360	1.33009	0.211728	6.28206	9.89023e-10
14	87947957	chr14:87947957	T	C	C	ADD	360	1.33009	0.211728	6.28206	9.89023e-10
14	87948259	chr14:87948259	T	C	C	ADD	360	1.33009	0.211728	6.28206	9.89023e-10
14	88131699	chr14:88131699	G	C	C	ADD	360	1.1976	0.190806	6.27655	1.02108e-09
14	88167235	chr14:88167235	CCA	C	C	ADD	360	1.32316	0.210833	6.27587	1.02507e-09
5	38615554	chr5:38615554	A	G	G	ADD	360	1.30619	0.20852	6.2641	1.09719e-09
14	87929756	chr14:87929756	A	G	G	ADD	360	0.697852	0.11175	6.24474	1.22668e-09
14	88022522	chr14:88022522	T	G	G	ADD	360	0.688543	0.110373	6.23834	1.27271e-09
14	87994904	chr14:87994904	G	C	C	ADD	360	0.687478	0.110377	6.22847	1.34703e-09
14	87997226	chr14:87997226	C	T	T	ADD	360	0.687478	0.110377	6.22847	1.34703e-09
14	88001898	chr14:88001898	CT	C	C	ADD	360	0.687478	0.110377	6.22847	1.34703e-09
14	88003442	chr14:88003442	G	C	C	ADD	360	0.687478	0.110377	6.22847	1.34703e-09
14	88003485	chr14:88003485	T	G	G	ADD	360	0.687478	0.110377	6.22847	1.34703e-09
14	88005218	chr14:88005218	C	T	T	ADD	360	0.687478	0.110377	6.22847	1.34703e-09
14	88006328	chr14:88006328	G	A	A	ADD	360	0.687478	0.110377	6.22847	1.34703e-09
14	88008047	chr14:88008047	A	G	G	ADD	360	0.687478	0.110377	6.22847	1.34703e-09
14	88008478	chr14:88008478	G	A	A	ADD	360	0.687478	0.110377	6.22847	1.34703e-09
14	88009257	chr14:88009257	G	A	A	ADD	360	0.687478	0.110377	6.22847	1.34703e-09
14	88011069	chr14:88011069	T	C	C	ADD	360	0.687478	0.110377	6.22847	1.34703e-09
14	88013267	chr14:88013267	G	A	A	ADD	360	0.687478	0.110377	6.22847	1.34703e-09
14	88014907	chr14:88014907	C	T	T	ADD	360	0.687478	0.110377	6.22847	1.34703e-09
14	88092291	chr14:88092291	A	G	G	ADD	360	1.17297	0.189221	6.19895	1.59555e-09
14	88093648	chr14:88093648	C	T	T	ADD	360	1.17297	0.189221	6.19895	1.59555e-09
14	88094011	chr14:88094011	T	G	G	ADD	360	1.17297	0.189221	6.19895	1.59555e-09
14	88094405	chr14:88094405	G	A	A	ADD	360	1.17297	0.189221	6.19895	1.59555e-09
14	88094762	chr14:88094762	G	A	A	ADD	360	1.17297	0.189221	6.19895	1.59555e-09
14	88095132	chr14:88095132	C	G	G	ADD	360	1.17297	0.189221	6.19895	1.59555e-09
14	88095688	chr14:88095688	G	C	C	ADD	360	1.17297	0.189221	6.19895	1.59555e-09
14	88096962	chr14:88096962	T	C	C	ADD	360	1.17297	0.189221	6.19895	1.59555e-09
14	88098758	chr14:88098758	C	T	T	ADD	360	1.17297	0.189221	6.19895	1.59555e-09
14	88100413	chr14:88100413	G	T	T	ADD	360	1.17297	0.189221	6.19895	1.59555e-09
14	88101511	chr14:88101511	A	G	G	ADD	360	1.17297	0.189221	6.19895	1.59555e-09
14	88101523	chr14:88101523	G	T	T	ADD	360	1.17297	0.189221	6.19895	1.59555e-09
14	88105589	chr14:88105589	T	C	C	ADD	360	1.17297	0.189221	6.19895	1.59555e-09
14	88101926	chr14:88101926	G	A	A	ADD	360	1.18038	0.190445	6.198	1.60423e-09
14	88023871	chr14:88023871	C	T	T	ADD	360	0.686775	0.110941	6.19047	1.67488e-09
14	88093298	chr14:88093298	A	G	G	ADD	360	1.26295	0.204532	6.17485	1.83128e-09
14	88093303	chr14:88093303	G	C	C	ADD	360	1.26295	0.204532	6.17485	1.83128e-09
14	88102061	chr14:88102061	A	G	G	ADD	360	1.26295	0.204532	6.17485	1.83128e-09
14	88103002	chr14:88103002	C	A	A	ADD	360	1.26295	0.204532	6.17485	1.83128e-09
14	88103959	chr14:88103959	T	C	C	ADD	360	1.26295	0.204532	6.17485	1.83128e-09
14	88122316	chr14:88122316	C	A	A	ADD	360	1.26295	0.204532	6.17485	1.83128e-09
14	88132163	chr14:88132163	G	A	A	ADD	360	1.26295	0.204532	6.17485	1.83128e-09
14	88136378	chr14:88136378	C	T	T	ADD	360	1.26295	0.204532	6.17485	1.83128e-09
14	88139165	chr14:88139165	C	A	A	ADD	360	1.26295	0.204532	6.17485	1.83128e-09
14	88149628	chr14:88149628	G	C	C	ADD	360	1.26295	0.204532	6.17485	1.83128e-09
14	88161762	chr14:88161762	A	C	C	ADD	360	1.26295	0.204532	6.17485	1.83128e-09
14	88167690	chr14:88167690	G	A	A	ADD	360	1.26295	0.204532	6.17485	1.83128e-09
14	88167926	chr14:88167926	G	C	C	ADD	360	1.26295	0.204532	6.17485	1.83128e-09
14	88168021	chr14:88168021	G	T	T	ADD	360	1.26295	0.204532	6.17485	1.83128e-09
14	88169315	chr14:88169315	T	C	C	ADD	360	1.26295	0.204532	6.17485	1.83128e-09
14	88172132	chr14:88172132	C	T	T	ADD	360	1.26295	0.204532	6.17485	1.83128e-09
14	88172852	chr14:88172852	G	T	T	ADD	360	1.26295	0.204532	6.17485	1.83128e-09
14	88173393	chr14:88173393	T	C	C	ADD	360	1.26295	0.204532	6.17485	1.83128e-09
14	87948961	chr14:87948961	A	C	C	ADD	360	1.29197	0.209946	6.15381	2.0646e-09
14	88122891	chr14:88122891	C	T	T	ADD	360	1.16055	0.188866	6.14484	2.17278e-09
14	88129578	chr14:88129578	A	T	T	ADD	360	1.16055	0.188866	6.14484	2.17278e-09
14	88132587	chr14:88132587	A	G	G	ADD	360	1.16055	0.188866	6.14484	2.17278e-09
14	88165977	chr14:88165977	T	C	C	ADD	360	-0.636	0.104436	-6.08986	2.96713e-09
14	87930918	chr14:87930918	A	G	G	ADD	360	1.33944	0.220414	6.07692	3.19204e-09
14	88101573	chr14:88101573	T	G	G	ADD	360	1.22729	0.202868	6.0497	3.72056e-09
14	88174991	chr14:88174991	C	A	A	ADD	360	1.24718	0.206586	6.03712	3.99303e-09
14	88165132	chr14:88165132	CA	C	C	ADD	360	1.11918	0.186501	6.00096	4.88886e-09
14	87959300	chr14:87959300	T	C	C	ADD	360	1.25001	0.208481	5.9958	5.03191e-09
14	87960282	chr14:87960282	A	G	G	ADD	360	1.25001	0.208481	5.9958	5.03191e-09
14	87961680	chr14:87961680	T	C	C	ADD	360	1.25001	0.208481	5.9958	5.03191e-09
14	87966648	chr14:87966648	T	G	G	ADD	360	1.25001	0.208481	5.9958	5.03191e-09
14	87980856	chr14:87980856	C	T	T	ADD	360	1.25001	0.208481	5.9958	5.03191e-09
14	87982743	chr14:87982743	A	T	T	ADD	360	1.25001	0.208481	5.9958	5.03191e-09
14	88047097	chr14:88047097	G	A	A	ADD	360	0.684682	0.114357	5.98724	5.27801e-09
14	87962200	chr14:87962200	C	T	T	ADD	360	0.673032	0.112453	5.98501	5.34388e-09
14	87979960	chr14:87979960	C	T	T	ADD	360	0.673032	0.112453	5.98501	5.34388e-09
14	88088949	chr14:88088949	A	G	G	ADD	360	-1.04294	0.17502	-5.95895	6.17802e-09
14	87934023	chr14:87934023	T	G	G	ADD	360	-0.997179	0.167654	-5.94784	6.57101e-09
14	88078808	chr14:88078808	A	G	G	ADD	360	0.600611	0.101807	5.89951	8.5845e-09
14	87993451	chr14:87993451	C	T	T	ADD	360	1.22067	0.207163	5.89233	8.93103e-09
14	87994425	chr14:87994425	C	T	T	ADD	360	1.22067	0.207163	5.89233	8.93103e-09
14	87995421	chr14:87995421	C	CT	CT	ADD	360	1.22067	0.207163	5.89233	8.93103e-09
14	87996517	chr14:87996517	T	A	A	ADD	360	1.22067	0.207163	5.89233	8.93103e-09
14	87996662	chr14:87996662	G	A	A	ADD	360	1.22067	0.207163	5.89233	8.93103e-09
14	87997044	chr14:87997044	C	A	A	ADD	360	1.22067	0.207163	5.89233	8.93103e-09
14	87997748	chr14:87997748	A	G	G	ADD	360	1.22067	0.207163	5.89233	8.93103e-09
14	88000495	chr14:88000495	G	C	C	ADD	360	1.22067	0.207163	5.89233	8.93103e-09
14	88000883	chr14:88000883	G	C	C	ADD	360	1.22067	0.207163	5.89233	8.93103e-09
14	88001475	chr14:88001475	GT	G	G	ADD	360	1.22067	0.207163	5.89233	8.93103e-09
14	88002136	chr14:88002136	G	A	A	ADD	360	1.22067	0.207163	5.89233	8.93103e-09
14	88006834	chr14:88006834	G	T	T	ADD	360	1.22067	0.207163	5.89233	8.93103e-09
14	88008109	chr14:88008109	A	C	C	ADD	360	1.22067	0.207163	5.89233	8.93103e-09
14	88014673	chr14:88014673	T	C	C	ADD	360	1.22067	0.207163	5.89233	8.93103e-09
14	88014950	chr14:88014950	G	A	A	ADD	360	1.22067	0.207163	5.89233	8.93103e-09
14	88015648	chr14:88015648	C	T	T	ADD	360	1.22067	0.207163	5.89233	8.93103e-09
14	88016588	chr14:88016588	C	T	T	ADD	360	1.22067	0.207163	5.89233	8.93103e-09
14	88017848	chr14:88017848	G	A	A	ADD	360	1.22067	0.207163	5.89233	8.93103e-09
14	88018200	chr14:88018200	T	C	C	ADD	360	1.22067	0.207163	5.89233	8.93103e-09
14	88018582	chr14:88018582	TAGA	T	T	ADD	360	1.22067	0.207163	5.89233	8.93103e-09
14	88021345	chr14:88021345	C	A	A	ADD	360	1.22067	0.207163	5.89233	8.93103e-09
14	88021745	chr14:88021745	G	A	A	ADD	360	1.22067	0.207163	5.89233	8.93103e-09
14	88023479	chr14:88023479	A	G	G	ADD	360	1.22067	0.207163	5.89233	8.93103e-09
14	88023792	chr14:88023792	GGAA	G	G	ADD	360	1.22067	0.207163	5.89233	8.93103e-09
14	88023867	chr14:88023867	G	A	A	ADD	360	1.22067	0.207163	5.89233	8.93103e-09
14	88031383	chr14:88031383	T	A	A	ADD	360	1.22067	0.207163	5.89233	8.93103e-09
14	88033370	chr14:88033370	G	A	A	ADD	360	1.22067	0.207163	5.89233	8.93103e-09
14	88033701	chr14:88033701	C	T	T	ADD	360	1.22067	0.207163	5.89233	8.93103e-09
14	88034301	chr14:88034301	G	A	A	ADD	360	1.22067	0.207163	5.89233	8.93103e-09
14	88034856	chr14:88034856	G	T	T	ADD	360	1.22067	0.207163	5.89233	8.93103e-09
14	88036821	chr14:88036821	G	T	T	ADD	360	1.22067	0.207163	5.89233	8.93103e-09
14	88038490	chr14:88038490	G	A	A	ADD	360	1.22067	0.207163	5.89233	8.93103e-09
14	88038508	chr14:88038508	G	A	A	ADD	360	1.22067	0.207163	5.89233	8.93103e-09
14	88039393	chr14:88039393	C	T	T	ADD	360	1.22067	0.207163	5.89233	8.93103e-09
14	88039398	chr14:88039398	T	C	C	ADD	360	1.22067	0.207163	5.89233	8.93103e-09
14	88045857	chr14:88045857	G	A	A	ADD	360	1.22067	0.207163	5.89233	8.93103e-09
14	88046351	chr14:88046351	C	T	T	ADD	360	1.22067	0.207163	5.89233	8.93103e-09
14	88047673	chr14:88047673	C	T	T	ADD	360	1.22067	0.207163	5.89233	8.93103e-09
14	88057678	chr14:88057678	T	C	C	ADD	360	1.22067	0.207163	5.89233	8.93103e-09
14	88063535	chr14:88063535	C	T	T	ADD	360	1.22067	0.207163	5.89233	8.93103e-09
14	88065871	chr14:88065871	A	G	G	ADD	360	1.22067	0.207163	5.89233	8.93103e-09
14	88066398	chr14:88066398	G	C	C	ADD	360	1.22067	0.207163	5.89233	8.93103e-09
14	88067557	chr14:88067557	G	A	A	ADD	360	1.22067	0.207163	5.89233	8.93103e-09
14	88068888	chr14:88068888	T	C	C	ADD	360	1.22067	0.207163	5.89233	8.93103e-09
14	88069097	chr14:88069097	C	G	G	ADD	360	1.22067	0.207163	5.89233	8.93103e-09
14	88077144	chr14:88077144	G	T	T	ADD	360	1.22067	0.207163	5.89233	8.93103e-09
14	88077619	chr14:88077619	A	G	G	ADD	360	1.22067	0.207163	5.89233	8.93103e-09
14	88078857	chr14:88078857	C	A	A	ADD	360	1.22067	0.207163	5.89233	8.93103e-09
14	88089975	chr14:88089975	C	T	T	ADD	360	1.22067	0.207163	5.89233	8.93103e-09
14	87895093	chr14:87895093	C	T	T	ADD	360	0.582371	0.0992484	5.86781	1.022e-08
14	88164530	chr14:88164530	A	T	T	ADD	360	1.08598	0.185645	5.84977	1.12827e-08
14	88166851	chr14:88166851	A	G	G	ADD	360	1.08598	0.185645	5.84977	1.12827e-08
14	87924010	chr14:87924010	G	A	A	ADD	360	0.663643	0.11395	5.824	1.29896e-08
14	87935116	chr14:87935116	A	G	G	ADD	360	-1.02781	0.176973	-5.80769	1.41981e-08
14	87978938	chr14:87978938	G	A	A	ADD	360	-1.02165	0.176072	-5.80244	1.46095e-08
14	87977508	chr14:87977508	T	C	C	ADD	360	0.645448	0.111466	5.79052	1.55887e-08
14	87973029	chr14:87973029	CAA	C	C	ADD	360	0.644413	0.111394	5.785	1.60625e-08
14	88034573	chr14:88034573	C	T	T	ADD	360	0.690163	0.119325	5.78391	1.6158e-08
14	88094201	chr14:88094201	A	G	G	ADD	360	1.13955	0.200574	5.68147	2.80724e-08
14	87898621	chr14:87898621	G	A	A	ADD	360	0.562604	0.099539	5.6521	3.28441e-08
